# ECC-MR: an error-correcting-code framework for robust Mendelian randomization and pleiotropy decoding on correlated instruments

**DOI:** 10.64898/2026.09.22.26363654

**Authors:** Junhong Jiang, Di Hu, Qi Zhang, Xinsheng Li, Shiyue Qin, Qipeng Ling, Mingxia Tang, Shuai Sun, Yu Liu, Xinxiang Li, Qinpeng Xu, Guoping Cao, Lili Dong, Zenan Lin, μ-Biomedical Data Investigation Group (Mu-BioDig)

## Abstract

Mendelian randomization (MR) uses genetic variants as instrumental variables for causal inference, but its validity is often undermined by horizontal pleiotropy and linkage disequilibrium (LD) among instruments, which current methods typically address by discarding correlated or outlying variants. Here we present ECC-MR, an MR framework that brings ideas from error-correcting codes into causal inference: a parity-check matrix constructed from LD structure places the causal signal in its null space, so that pleiotropic effects become a decodable sparse error syndrome rather than a nuisance. We establish theoretical guarantees for consistency and stable recovery under sparse pleiotropy, and show in simulations that ECC-MR outperforms existing methods in bias, efficiency and Type I error control, while flagging regimes where its assumptions fail. Applied to three exposure–outcome pairs spanning weak to strong pleiotropic burden, ECC-MR yields concordant causal estimates while retaining all correlated instruments, and its decoded pleiotropic variants recover known hotspots and drug targets, corroborated by colocalisation and phenome-wide association analyses. ECC-MR thus turns LD and pleiotropy from liabilities into resources for robust causal inference and mechanistic discovery.

## Supplementary Notes1-3, Table S1-S14, Figure S1-S14 for "ECC-MR: an error-correcting-code framework for robust Mendelian randomization and pleiotropy decoding on correlated instruments": Table S5..xlsx (part 1 of 2)

### Sheet: Table S5. phewas_BMI_T2D_decode
Table S5
	id	trait	chr	position	rsid	ea	nea	eaf	beta	se	p	n	domain
1	ieu-b-38	systolic blood pressure	11	17405617	rs1002226	T	C	0.612	-0.3408	0.0309	2.85891e-28	734334	Blood pressure
2	ebi-a-GCST010118	Type 2 diabetes	11	17405617	rs1002226	T	C	0.6232	-0.0727	0.007	2.88005e-25	433540	Glycaemic
3	ebi-a-GCST90029011	Systolic blood pressure	11	17405617	rs1002226	T	C	0.617695	-0.0202426	0.00210514	1.39991e-22	469767	Blood pressure
4	ebi-a-GCST90018926	Type 2 diabetes	11	17405617	rs1002226	T	C	0.600333	-0.0611	0.0064	1.16011e-21	490089	Glycaemic
5	ebi-a-GCST90018958	Hemoglobin A1c levels	11	17405617	rs1002226	T	C	0.619021	-0.0196	0.0021	4.75116e-21	344182	Glycaemic
6	ebi-a-GCST90014006	Glycated haemoglobin HbA1c levels (UKB data field 30750)	11	17405617	rs1002226	T	C	NA	-0.0194782	0.00207621	6.49681e-21	389889	Glycaemic
7	ebi-a-GCST90029008	Height	11	17405617	rs1002226	T	C	0.617602	-0.0148427	0.00161912	5.90065e-20	673878	Adiposity
8	ieu-b-5140	Pulse Pressure (PP)	11	17405617	rs1002226	T	C	0.618066	-0.228332	0.0263499	4.49987e-18	NA	Blood pressure
9	ebi-a-GCST006867	Type 2 diabetes	11	17405617	rs1002226	T	C	0.617808	-0.0635	0.0079	8.30233e-16	62892	Glycaemic
10	ebi-a-GCST90018955	Glucose levels	11	17405617	rs1002226	T	C	0.621232	-0.0163	0.0021	4.20727e-15	314916	Glycaemic
11	ebi-a-GCST90038604	Hypertension	11	17405617	rs1002226	T	C	0.623107	-0.00662043	0.000860963	4.60045e-15	484598	Blood pressure
12	ebi-a-GCST90038633	Diabetes	11	17405617	rs1002226	T	C	0.623107	-0.00343099	0.00044871	1.10002e-14	484598	Glycaemic
13	ebi-a-GCST90018970	Pulse pressure	11	17405617	rs1002226	T	C	0.621086	-0.0141	0.0019	3.32506e-14	360863	Blood pressure
14	ebi-a-GCST90014005	Glucose levels (UKB data field 30740)	11	17405617	rs1002226	T	C	NA	-0.0176494	0.0023589	7.31644e-14	357580	Glycaemic
15	ebi-a-GCST90012031	Myeloperoxidase levels	11	17405617	rs1002226	T	C	0.5983	-0.0701	0.0096	2.22177e-13	21758	Other
16	ieu-b-39	diastolic blood pressure	11	17405617	rs1002226	T	C	0.6123	-0.127	0.0178	8.25848e-13	753684	Blood pressure
17	ebi-a-GCST90018981	Medication use (drugs used in diabetes)	11	17405617	rs1002226	T	C	0.623261	-0.0549	0.0078	1.5531e-12	305913	Glycaemic
18	ebi-a-GCST90018947	Body mass index	11	17405617	rs1002226	T	C	0.621582	0.0135	0.0019	3.90032e-12	359983	Adiposity
19	ieu-b-40	body mass index	11	17405617	rs1002226	T	C	0.6189	0.0125	0.0019	2.19989e-11	573211	Adiposity
20	ebi-a-GCST90014018	Systolic blood pressure automated reading (UKB data field 4080)	11	17405617	rs1002226	T	C	NA	-0.0141298	0.00211627	2.44287e-11	385798	Blood pressure
21	ebi-a-GCST90029024	Type 2 diabetes	11	17405617	rs1002226	T	C	0.617617	-0.00276014	0.000424904	7.70016e-11	468298	Glycaemic
22	ebi-a-GCST90012110	Sex hormone-binding globulin levels adjusted for BMI	11	17405617	rs1002226	T	C	0.61712	0.00535391	0.000863495	1.5e-10	368929	Other
23	ieu-b-5138	Systolic Blood Pressure (SBP)	11	17405617	rs1002226	T	C	0.618088	-0.236931	0.0374202	2.39999e-10	NA	Blood pressure
24	ebi-a-GCST90013916	High blood pressure (UKB data field 6150) (Firth correction)	11	17405617	rs1002226	T	C	NA	-0.0335596	0.00538302	4.61753e-10	407746	Blood pressure
25	ebi-a-GCST90013966	High blood pressure (UKB data field 6150) (SPA correction)	11	17405617	rs1002226	T	C	NA	-0.0335903	0.00539041	4.6204e-10	407746	Blood pressure
26	ebi-a-GCST90018706	Type 2 diabetes	11	17405617	rs1002226	T	C	0.633066	-0.0572238	0.00951156	1.78513e-09	177415	Glycaemic
27	ebi-a-GCST90013942	Type 2 diabetes (SPA correction)	11	17405617	rs1002226	T	C	NA	-0.0648945	0.0109645	3.24653e-09	406831	Glycaemic
28	ebi-a-GCST90013892	Type 2 diabetes (Firth correction)	11	17405617	rs1002226	T	C	NA	-0.0645883	0.0108864	3.24938e-09	406831	Glycaemic
29	ebi-a-GCST90029007	Body mass index	11	17405617	rs1002226	T	C	0.617594	0.0112335	0.00197674	7.49998e-09	532396	Adiposity
30	finn-b-T2D_INCLAVO	Type 2 diabetes, definitions combined, including avohilmo	11	17405617	rs1002226	T	C	0.5156	-0.0626	0.0109	1.06601e-08	NA	Glycaemic
31	ebi-a-GCST90014267	Ganglion cell inner plexiform layer (GCIPL) thickness	11	17405617	rs1002226	T	C	0.61968	-0.2809	0.049228	1.16708e-08	31434	Other
32	finn-b-E4_DM2NASCOMP	Type 2 diabetes with other specified/multiple/unspecified complications	11	17405617	rs1002226	T	C	0.5158	-0.0663	0.0117	1.38998e-08	NA	Glycaemic
33	ebi-a-GCST90013980	Platelet count (UKB data field 30080)	11	17405617	rs1002226	T	C	NA	0.0114924	0.00203945	1.75009e-08	396621	Haematologic
34	finn-b-DM_OTHER_WIDE	Other diabetes, wide definition	11	17405617	rs1002226	T	C	0.5156	-0.0577	0.0103	2.12799e-08	NA	Glycaemic
35	finn-b-E4_DM2_STRICT	Type 2 diabetes, strict (exclude DM1)	11	17405617	rs1002226	T	C	0.5156	-0.0601	0.0108	2.72703e-08	NA	Glycaemic
36	finn-b-T2D	Type 2 diabetes, definitions combined	11	17405617	rs1002226	T	C	0.5157	-0.0601	0.0108	2.75201e-08	NA	Glycaemic
37	ebi-a-GCST90018959	Height	11	17405617	rs1002226	T	C	0.62164	-0.0073	0.0013	3.16199e-08	360388	Adiposity
38	finn-b-KELA_DIAB_INSUL_EXMORE	""Diabetes, insuline treatment (Kela reimbursement)"" (more controls excluded)	11	17405617	rs1002226	T	C	0.5156	-0.0589	0.0107	3.292e-08	NA	Glycaemic
39	finn-b-KELA_DIAB_INSUL	Diabetes, insuline treatment (Kela reimbursement)	11	17405617	rs1002226	T	C	0.5154	-0.058	0.0106	3.95503e-08	NA	Glycaemic
40	finn-b-E4_DM2	Type 2 diabetes	11	17405617	rs1002226	T	C	0.5155	-0.0566	0.0104	4.94094e-08	NA	Glycaemic
41	ebi-a-GCST90025949	Height	7	28142088	rs10274928	G	A	0.521631	-0.0317314	0.00156215	7.70016e-95	458235	Adiposity
42	ebi-a-GCST90029008	Height	7	28142088	rs10274928	G	A	0.521657	-0.0316155	0.00156245	2.49977e-94	673878	Adiposity
43	ebi-a-GCST90025974	Hemoglobin A1c levels	7	28142088	rs10274928	G	A	0.521533	-0.0304794	0.00195127	2.70023e-58	437749	Glycaemic
44	ebi-a-GCST90018959	Height	7	28142088	rs10274928	G	A	0.359482	-0.0261	0.0016	7.15155e-57	360388	Adiposity
45	ebi-a-GCST90029030	Hair color	7	28142088	rs10274928	G	A	0.521656	-0.0201641	0.0015801	4.10015e-48	713771	Other
46	ebi-a-GCST90012110	Sex hormone-binding globulin levels adjusted for BMI	7	28142088	rs10274928	G	A	0.521121	0.00991544	0.000837085	2.49977e-34	368929	Other
47	ebi-a-GCST90014006	Glycated haemoglobin HbA1c levels (UKB data field 30750)	7	28142088	rs10274928	G	A	NA	-0.0236123	0.00201647	1.13632e-31	389889	Glycaemic
48	ebi-a-GCST90025958	Sex hormone-binding globulin levels	7	28142088	rs10274928	G	A	0.521454	0.0229975	0.00200657	4.10015e-31	397043	Other
49	ebi-a-GCST90029031	Hair color (blond)	7	28142088	rs10274928	G	A	0.521687	-0.00639548	0.0006292	2.29985e-27	534365	Other
50	ebi-a-GCST90018958	Hemoglobin A1c levels	7	28142088	rs10274928	G	A	0.433117	-0.0239	0.0023	2.09411e-25	344182	Glycaemic
51	ebi-a-GCST90025959	C-reactive protein levels	7	28142088	rs10274928	G	A	0.521953	-0.0199148	0.00199788	2.70023e-25	436939	Other
52	ebi-a-GCST006867	Type 2 diabetes	7	28142088	rs10274928	G	A	0.520809	-0.0788	0.0077	1.10994e-24	62892	Glycaemic
53	ebi-a-GCST90029032	Hair color (dark brown)	7	28142088	rs10274928	G	A	0.521687	0.00854193	0.000953743	1.69981e-23	531771	Other
54	ebi-a-GCST90012106	Sex hormone-binding globulin levels adjusted for BMI	7	28142088	rs10274928	G	A	0.520584	0.0117215	0.00123394	4.60045e-22	188908	Other
55	ebi-a-GCST90025996	Waist-to-hip ratio adjusted for BMI	7	28142088	rs10274928	G	A	0.521633	-0.0186322	0.00198886	1.39991e-21	458349	Adiposity
56	ebi-a-GCST90029009	Waist-hip ratio	7	28142088	rs10274928	G	A	0.521658	-0.0185927	0.00198961	1.69981e-21	502773	Adiposity
57	ebi-a-GCST90025998	Lung function (FVC)	7	28142088	rs10274928	G	A	0.521559	0.0195641	0.00211136	3.40017e-21	371898	Other
58	ebi-a-GCST90029027	Lung function (FVC)	7	28142088	rs10274928	G	A	0.521581	0.0192754	0.0021102	1.20005e-20	422876	Other
59	ebi-a-GCST90012111	Sex hormone-binding globulin levels	7	28142088	rs10274928	G	A	0.521159	0.00789144	0.000932815	8.80035e-19	370125	Other
60	ebi-a-GCST90038633	Diabetes	7	28142088	rs10274928	G	A	0.512059	-0.00383871	0.000434991	1.50003e-18	484598	Glycaemic
61	ebi-a-GCST90025979	Alanine aminotransferase levels	7	28142088	rs10274928	G	A	0.521905	-0.0172145	0.0020541	1.69981e-18	437724	Other
62	ebi-a-GCST90029035	Tanning	7	28142088	rs10274928	G	A	0.521879	-0.00834259	0.000962988	4.19952e-18	513536	Other
63	ebi-a-GCST007432	FEV1	7	28142088	rs10274928	G	A	0.5205	0.0198	0.0023	1.46487e-17	321047	Other
64	ebi-a-GCST90012108	Sex hormone-binding globulin levels adjusted for BMI	7	28142088	rs10274928	G	A	0.521697	0.0089297	0.00115371	5.30029e-17	180094	Other
65	ieu-b-4814	Height	7	28142088	rs10274928	G	A	NA	-0.2182	0.0273	1.3671e-15	103267	Adiposity
66	ebi-a-GCST005413	Type 2 diabetes	7	28142088	rs10274928	G	A	0.5137	-0.1246	0.0156	1.38803e-15	70127	Glycaemic
67	ebi-a-GCST90013982	Lymphocyte count (UKB data field 30120)	7	28142088	rs10274928	G	A	NA	0.0166923	0.00212204	3.65763e-15	395949	Haematologic
68	ebi-a-GCST90029024	Type 2 diabetes	7	28142088	rs10274928	G	A	0.521687	-0.00321591	0.000412626	8.99912e-15	468298	Glycaemic
69	ebi-a-GCST90025957	Triglyceride levels	7	28142088	rs10274928	G	A	0.52192	-0.0151179	0.00196945	1e-14	437532	Lipid
70	ebi-a-GCST90002389	Lymphocyte percentage of white cells	7	28142088	rs10274928	G	A	0.521525	0.0165996	0.00215307	1.29987e-14	408112	Haematologic
71	ebi-a-GCST90028994	White blood cell count (lymphocyte)	7	28142088	rs10274928	G	A	0.521905	0.0148366	0.00197199	2.09991e-14	509277	Haematologic
72	ebi-a-GCST90014011	Sex hormone binding globulin levels (UKB data field 30830)	7	28142088	rs10274928	G	A	NA	0.0150577	0.00197628	2.55211e-14	354620	Other
73	ebi-a-GCST007429	Lung function (FVC)	7	28142088	rs10274928	G	A	0.521	0.0178	0.0023	3.19963e-14	321047	Other
74	ebi-a-GCST007430	Peak expiratory flow	7	28142088	rs10274928	G	A	0.522	0.0191	0.0025	3.71022e-14	321047	Other
75	ebi-a-GCST90025986	Blood glucose levels	7	28142088	rs10274928	G	A	0.521562	-0.0160194	0.00217165	2.99985e-13	400458	Glycaemic
76	ebi-a-GCST90018962	Lymphocyte count	7	28142088	rs10274928	G	A	0.411027	0.0172	0.0024	4.06818e-13	349856	Haematologic
77	ebi-a-GCST90018926	Type 2 diabetes	7	28142088	rs10274928	G	A	0.377983	-0.0607	0.0085	8.1358e-13	490089	Glycaemic
78	ebi-a-GCST90012109	Sex hormone-binding globulin levels	7	28142088	rs10274928	G	A	0.521729	0.00802787	0.0012318	1.10002e-12	180726	Other
79	ebi-a-GCST90002340	Monocyte count	7	28142088	rs10274928	G	A	0.520989	-0.013155	0.001873	2.23975e-12	521594	Haematologic
80	ieu-b-31	monocyte cell count	7	28142088	rs10274928	G	A	0.520989	-0.013155	0.001873	2.23975e-12	520511	Haematologic
81	ebi-a-GCST90025956	HDL cholesterol levels	7	28142088	rs10274928	G	A	0.521555	0.0127993	0.00197693	2.80027e-12	400754	Lipid
82	ebi-a-GCST90025950	Monocyte count	7	28142088	rs10274928	G	A	0.5219	-0.0131312	0.00195257	4.00037e-12	443529	Haematologic
83	ebi-a-GCST90029017	Eczema	7	28142088	rs10274928	G	A	0.521693	-0.00583359	0.000862076	1.20005e-11	461199	Other
84	ebi-a-GCST90025966	Gamma glutamyl transferase levels	7	28142088	rs10274928	G	A	0.521905	-0.0119714	0.00196337	2.39994e-11	437651	Other
85	ebi-a-GCST90029018	Asthma	7	28142088	rs10274928	G	A	0.521693	-0.0041883	0.000660807	8.10028e-11	445865	Other
86	ebi-a-GCST90038616	Asthma	7	28142088	rs10274928	G	A	0.512059	-0.00403589	0.000648772	1.29999e-10	484598	Other
87	ebi-a-GCST90012107	Sex hormone-binding globulin levels	7	28142088	rs10274928	G	A	0.520628	0.00883669	0.00141884	1.6e-10	189473	Other
88	ebi-a-GCST90002316	Lymphocyte count	7	28142088	rs10274928	G	A	0.521059	0.011949	0.001892	2.78997e-10	524923	Haematologic
89	ieu-b-32	lymphocyte cell count	7	28142088	rs10274928	G	A	0.521059	0.011949	0.001892	2.78997e-10	523840	Haematologic
90	ebi-a-GCST90029023	Respiratory or ear-nose-throat disease	7	28142088	rs10274928	G	A	0.521687	-0.00446199	0.000719405	2.80001e-10	452192	Other
91	ebi-a-GCST90038599	Diabetes or endocrine disease	7	28142088	rs10274928	G	A	0.512059	-0.00385065	0.000615526	3.59998e-10	484598	Glycaemic
92	ebi-a-GCST90013970	Allergic rhinitis (SPA correction)	7	28142088	rs10274928	G	A	NA	-0.0325912	0.00523157	4.67294e-10	407746	Other
93	ebi-a-GCST90013920	Allergic rhinitis (Firth correction)	7	28142088	rs10274928	G	A	NA	-0.0325841	0.00522998	4.67358e-10	407746	Other
94	ebi-a-GCST90025987	Eosinophil counts	7	28142088	rs10274928	G	A	0.52194	-0.0115501	0.00199068	4.70002e-10	440275	Haematologic
95	ebi-a-GCST90029070	C-reactive protein levels	7	28142088	rs10274928	G	A	NA	-0.0125	0.002	8.32109e-10	575531	Other
96	ieu-b-4813	Height	7	28142088	rs10274928	G	A	NA	-0.199	0.0328	1.253e-09	71422	Adiposity
97	ieu-b-4871	Sex hormone binding globulin (SHBG)	7	28142088	rs10274928	G	A	0.521874	0.0185006	0.0031738	5.60003e-09	NA	Other
98	ebi-a-GCST90018981	Medication use (drugs used in diabetes)	7	28142088	rs10274928	G	A	0.330723	-0.0667	0.0115	6.85504e-09	305913	Glycaemic
99	ebi-a-GCST90014005	Glucose levels (UKB data field 30740)	7	28142088	rs10274928	G	A	NA	-0.013295	0.00229625	7.0432e-09	357580	Glycaemic
100	ebi-a-GCST90025984	Lymphocyte count	7	28142088	rs10274928	G	A	0.521869	0.0110913	0.00197785	7.29995e-09	443762	Haematologic
101	ieu-b-40	body mass index	7	28142088	rs10274928	G	A	0.5071	0.0104	0.0018	7.59994e-09	583091	Adiposity
102	ebi-a-GCST90013942	Type 2 diabetes (SPA correction)	7	28142088	rs10274928	G	A	NA	-0.0609013	0.0106475	1.06679e-08	406831	Glycaemic
103	ebi-a-GCST90013892	Type 2 diabetes (Firth correction)	7	28142088	rs10274928	G	A	NA	-0.0608217	0.0106279	1.07162e-08	406831	Glycaemic
104	ebi-a-GCST90025965	Urate levels	7	28142088	rs10274928	G	A	0.521912	-0.0111419	0.00194691	1.09999e-08	437354	Other
105	ebi-a-GCST90014325	Asthma	7	28142088	rs10274928	G	A	0.521912	-0.0370676	0.00652674	1.35204e-08	408422	Other
106	ebi-a-GCST90029034	Sunburns	7	28142088	rs10274928	G	A	0.521831	0.00690205	0.00116494	1.40001e-08	350232	Other
107	ebi-a-GCST90013938	Asthma (SPA correction)	7	28142088	rs10274928	G	A	NA	-0.0378952	0.00668151	1.41426e-08	401847	Other
108	ebi-a-GCST90013888	Asthma (Firth correction)	7	28142088	rs10274928	G	A	NA	-0.0378769	0.00667683	1.41527e-08	401847	Other
109	ebi-a-GCST90002394	Monocyte percentage of white cells	7	28142088	rs10274928	G	A	0.52142	-0.0119831	0.00212103	1.6e-08	408112	Haematologic
110	ebi-a-GCST90013405	Liver enzyme levels (alanine transaminase)	7	28142088	rs10274928	G	A	0.52198	-0.00218504	0.000389163	1.6e-08	437267	Other
111	ebi-a-GCST90002388	Lymphocyte count	7	28142088	rs10274928	G	A	0.521504	0.0117526	0.00212111	2.99999e-08	408112	Haematologic
112	ebi-a-GCST90025977	Neutrophil count	7	28142088	rs10274928	G	A	0.521868	-0.0107799	0.00200311	3.29997e-08	443782	Haematologic
113	ebi-a-GCST90014002	C reactive protein levels (UKB data field 30710)	7	28142088	rs10274928	G	A	NA	-0.0116227	0.00210819	3.52558e-08	389057	Other
114	ebi-a-GCST90025948	Serum phosphate levels	7	28142088	rs10274928	G	A	0.521556	-0.0117488	0.00214287	3.79997e-08	400159	Other
115	ieu-b-38	systolic blood pressure	11	17404839	rs10734252	A	G	0.616	-0.3522	0.0309	4.54883e-30	735652	Blood pressure
116	ebi-a-GCST90029011	Systolic blood pressure	11	17404839	rs10734252	A	G	0.622846	-0.0208628	0.00210963	1.10002e-23	469767	Blood pressure
117	ebi-a-GCST010118	Type 2 diabetes	11	17404839	rs10734252	A	G	0.6356	-0.0678	0.007	3.46817e-22	433540	Glycaemic
118	ebi-a-GCST90014006	Glycated haemoglobin HbA1c levels (UKB data field 30750)	11	17404839	rs10734252	A	G	NA	-0.0198256	0.00208066	1.59551e-21	389889	Glycaemic
119	ebi-a-GCST90029008	Height	11	17404839	rs10734252	A	G	0.62274	-0.0149737	0.00162262	2.49977e-20	673878	Adiposity
120	ebi-a-GCST90018958	Hemoglobin A1c levels	11	17404839	rs10734252	A	G	0.628223	-0.0191	0.0021	8.08351e-20	344182	Glycaemic
121	ieu-b-5140	Pulse Pressure (PP)	11	17404839	rs10734252	A	G	0.623249	-0.234227	0.0264088	7.39946e-19	NA	Blood pressure
122	ebi-a-GCST90018926	Type 2 diabetes	11	17404839	rs10734252	A	G	0.609751	-0.0564	0.0064	2.15477e-18	490089	Glycaemic
123	ebi-a-GCST90018970	Pulse pressure	11	17404839	rs10734252	A	G	0.632618	-0.0148	0.0019	2.71394e-15	360863	Blood pressure
124	ebi-a-GCST90038604	Hypertension	11	17404839	rs10734252	A	G	0.62921	-0.00651171	0.000864347	1.69981e-14	484598	Blood pressure
125	ebi-a-GCST90038633	Diabetes	11	17404839	rs10734252	A	G	0.62921	-0.00338882	0.000450473	2.70023e-14	484598	Glycaemic
126	ieu-b-39	diastolic blood pressure	11	17404839	rs10734252	A	G	0.6163	-0.1343	0.0177	3.86456e-14	755062	Blood pressure
127	ebi-a-GCST90014005	Glucose levels (UKB data field 30740)	11	17404839	rs10734252	A	G	NA	-0.0178398	0.00236391	4.46375e-14	357580	Glycaemic
128	ebi-a-GCST006867	Type 2 diabetes	11	17404839	rs10734252	A	G	0.622178	-0.0602	0.0081	8.03896e-14	62892	Glycaemic
129	ebi-a-GCST90012031	Myeloperoxidase levels	11	17404839	rs10734252	A	G	0.6018	-0.0707	0.0096	1.38899e-13	21758	Other
130	ebi-a-GCST90018955	Glucose levels	11	17404839	rs10734252	A	G	0.633109	-0.0154	0.0021	1.70216e-13	314916	Glycaemic
131	ebi-a-GCST90014018	Systolic blood pressure automated reading (UKB data field 4080)	11	17404839	rs10734252	A	G	NA	-0.0150236	0.0021209	1.40443e-12	385798	Blood pressure
132	ebi-a-GCST90018947	Body mass index	11	17404839	rs10734252	A	G	0.633673	0.0133	0.002	1.21311e-11	359983	Adiposity
133	ieu-b-5138	Systolic Blood Pressure (SBP)	11	17404839	rs10734252	A	G	0.623266	-0.249981	0.0375036	2.60016e-11	NA	Blood pressure
134	ebi-a-GCST90012110	Sex hormone-binding globulin levels adjusted for BMI	11	17404839	rs10734252	A	G	0.622239	0.00552251	0.000865288	3.10027e-11	368929	Other
135	ebi-a-GCST90029024	Type 2 diabetes	11	17404839	rs10734252	A	G	0.622759	-0.00280823	0.000425827	4.00037e-11	468298	Glycaemic
136	ebi-a-GCST90018981	Medication use (drugs used in diabetes)	11	17404839	rs10734252	A	G	0.636452	-0.0518	0.0079	4.33112e-11	305913	Glycaemic
137	ebi-a-GCST90013916	High blood pressure (UKB data field 6150) (Firth correction)	11	17404839	rs10734252	A	G	NA	-0.0330012	0.0053944	9.66318e-10	407746	Blood pressure
138	ebi-a-GCST90013966	High blood pressure (UKB data field 6150) (SPA correction)	11	17404839	rs10734252	A	G	NA	-0.0330322	0.00540203	9.66941e-10	407746	Blood pressure
139	ebi-a-GCST90014267	Ganglion cell inner plexiform layer (GCIPL) thickness	11	17404839	rs10734252	A	G	0.62445	-0.28755	0.049306	5.53478e-09	31434	Other
140	ebi-a-GCST90013942	Type 2 diabetes (SPA correction)	11	17404839	rs10734252	A	G	NA	-0.0621133	0.0109874	1.57529e-08	406831	Glycaemic
141	ebi-a-GCST90013892	Type 2 diabetes (Firth correction)	11	17404839	rs10734252	A	G	NA	-0.0618222	0.0109097	1.57612e-08	406831	Glycaemic
142	ebi-a-GCST90013980	Platelet count (UKB data field 30080)	11	17404839	rs10734252	A	G	NA	0.0115507	0.0020438	1.5899e-08	396621	Haematologic
143	ebi-a-GCST90029007	Body mass index	11	17404839	rs10734252	A	G	0.622735	0.0109664	0.00198101	1.79999e-08	532396	Adiposity
144	finn-b-E4_DM2NASCOMP	Type 2 diabetes with other specified/multiple/unspecified complications	11	17404839	rs10734252	A	G	0.5123	-0.0651	0.0117	2.65302e-08	NA	Glycaemic
145	ebi-a-GCST90018959	Height	11	17404839	rs10734252	A	G	0.633765	-0.0074	0.0013	2.91998e-08	360388	Adiposity
146	finn-b-T2D_INCLAVO	Type 2 diabetes, definitions combined, including avohilmo	11	17404839	rs10734252	A	G	0.5121	-0.0605	0.0109	3.29397e-08	NA	Glycaemic
147	ebi-a-GCST90012106	Sex hormone-binding globulin levels adjusted for BMI	11	17404839	rs10734252	A	G	0.623039	0.00732259	0.00127676	4e-08	188908	Other
148	ebi-a-GCST006867	Type 2 diabetes	10	114781297	rs10787472	C	A	0.467777	0.1682	0.0071	2.1677e-124	62892	Glycaemic
149	ebi-a-GCST90025974	Hemoglobin A1c levels	10	114781297	rs10787472	C	A	0.466061	0.0425483	0.00194059	3.59749e-116	437749	Glycaemic
150	ebi-a-GCST90038633	Diabetes	10	114781297	rs10787472	C	A	0.469595	0.00829469	0.000436169	8.60003e-82	484598	Glycaemic
151	ebi-a-GCST90014006	Glycated haemoglobin HbA1c levels (UKB data field 30750)	10	114781297	rs10787472	C	A	NA	0.0362015	0.00204012	1.89017e-70	389889	Glycaemic
152	ebi-a-GCST90029024	Type 2 diabetes	10	114781297	rs10787472	C	A	0.466111	0.00698596	0.000412823	2.99985e-64	468298	Glycaemic
153	ebi-a-GCST90018926	Type 2 diabetes	10	114781297	rs10787472	C	A	0.359287	0.122	0.0077	8.42946e-57	490089	Glycaemic
154	ebi-a-GCST90018981	Medication use (drugs used in diabetes)	10	114781297	rs10787472	C	A	0.324964	0.1529	0.0099	1.01906e-53	305913	Glycaemic
155	ebi-a-GCST90018958	Hemoglobin A1c levels	10	114781297	rs10787472	C	A	0.401256	0.033	0.0022	2.40824e-50	344182	Glycaemic
156	ebi-a-GCST90013942	Type 2 diabetes (SPA correction)	10	114781297	rs10787472	C	A	NA	0.157027	0.0106379	2.60976e-49	406831	Glycaemic
157	ebi-a-GCST90013892	Type 2 diabetes (Firth correction)	10	114781297	rs10787472	C	A	NA	0.156231	0.0105503	2.68287e-49	406831	Glycaemic
158	ebi-a-GCST005413	Type 2 diabetes	10	114781297	rs10787472	C	A	0.5287	0.2103	0.0157	7.20775e-41	70127	Glycaemic
159	ebi-a-GCST90025986	Blood glucose levels	10	114781297	rs10787472	C	A	0.465795	0.0286133	0.00217875	7.29962e-41	400458	Glycaemic
160	ebi-a-GCST005047	Type 2 diabetes	10	114781297	rs10787472	C	A	NA	0.173953	0.0127028	1.29987e-36	12171	Glycaemic
161	ebi-a-GCST90093110	Type 2 diabetes (adjusted for BMI)	10	114781297	rs10787472	C	A	0.4119	0.1759	0.0154	3.60828e-30	50533	Glycaemic
162	ebi-a-GCST90038599	Diabetes or endocrine disease	10	114781297	rs10787472	C	A	0.469595	0.00687671	0.000617223	1.10002e-28	484598	Glycaemic
163	ebi-a-GCST90014005	Glucose levels (UKB data field 30740)	10	114781297	rs10787472	C	A	NA	0.0254538	0.0022935	1.27997e-28	357580	Glycaemic
164	ebi-a-GCST90093109	Type ii diabetes	10	114781297	rs10787472	C	A	0.4124	0.1643	0.0149	1.97197e-28	50533	Glycaemic
165	ebi-a-GCST010118	Type 2 diabetes	10	114781297	rs10787472	C	A	0.0657	0.1562	0.0144	2.05589e-27	433540	Glycaemic
166	ebi-a-GCST90018955	Glucose levels	10	114781297	rs10787472	C	A	0.352275	0.0249	0.0023	1.12694e-26	314916	Glycaemic
167	ebi-a-GCST90014021	Hip circumference (UKB data field 49)	10	114781297	rs10787472	C	A	NA	-0.0201486	0.00210183	9.13903e-22	407662	Adiposity
168	ebi-a-GCST90025996	Waist-to-hip ratio adjusted for BMI	10	114781297	rs10787472	C	A	0.466076	0.0188063	0.00199353	2.39994e-21	458349	Adiposity
169	ebi-a-GCST90029009	Waist-hip ratio	10	114781297	rs10787472	C	A	0.466143	0.0187908	0.00199275	3.10027e-21	502773	Adiposity
170	finn-b-KELA_DIAB_INSUL_EXMORE	""Diabetes, insuline treatment (Kela reimbursement)"" (more controls excluded)	10	114781297	rs10787472	C	A	0.443	0.093	0.0107	4.33212e-18	NA	Glycaemic
171	finn-b-KELA_DIAB_INSUL	Diabetes, insuline treatment (Kela reimbursement)	10	114781297	rs10787472	C	A	0.4431	0.0912	0.0106	8.84504e-18	NA	Glycaemic
172	ieu-b-40	body mass index	10	114781297	rs10787472	C	A	0.469	-0.0139	0.0016	9.60064e-18	794133	Adiposity
173	finn-b-E4_DM2NASCOMP	Type 2 diabetes with other specified/multiple/unspecified complications	10	114781297	rs10787472	C	A	0.4428	0.1001	0.0118	1.9829e-17	NA	Glycaemic
174	ebi-a-GCST90002232	Fasting glucose	10	114781297	rs10787472	C	A	0.476	0.0143	0.0016	3.3752e-16	200622	Glycaemic
175	finn-b-DIABETES_FG	Diabetes, varying definitions	10	114781297	rs10787472	C	A	0.4431	0.0799	0.0098	3.76964e-16	NA	Glycaemic
176	finn-b-T2D_INCLAVO	Type 2 diabetes, definitions combined, including avohilmo	10	114781297	rs10787472	C	A	0.4429	0.0886	0.011	8.84708e-16	NA	Glycaemic
177	finn-b-T2D	Type 2 diabetes, definitions combined	10	114781297	rs10787472	C	A	0.4427	0.0868	0.0109	1.61883e-15	NA	Glycaemic
178	ebi-a-GCST90018706	Type 2 diabetes	10	114781297	rs10787472	C	A	0.0827146	0.140627	0.0176672	1.72346e-15	177415	Glycaemic
179	finn-b-E4_DM2_STRICT	Type 2 diabetes, strict (exclude DM1)	10	114781297	rs10787472	C	A	0.4428	0.0868	0.0109	1.72703e-15	NA	Glycaemic
180	finn-b-DM_OTHER_WIDE	Other diabetes, wide definition	10	114781297	rs10787472	C	A	0.4425	0.0813	0.0104	4.3944e-15	NA	Glycaemic
181	finn-b-E4_DM2	Type 2 diabetes	10	114781297	rs10787472	C	A	0.443	0.0819	0.0104	4.56247e-15	NA	Glycaemic
182	finn-b-E4_DIABETES	Diabetes mellitus	10	114781297	rs10787472	C	A	0.4431	0.0773	0.0099	5.00956e-15	NA	Glycaemic
183	ebi-a-GCST90006934	Type 2 diabetes	10	114781297	rs10787472	C	A	0.489	0.1546	0.0201	1.54917e-14	22326	Glycaemic
184	ebi-a-GCST90025966	Gamma glutamyl transferase levels	10	114781297	rs10787472	C	A	0.465905	0.014358	0.00196626	3.29989e-14	437651	Other
185	ebi-a-GCST004988	Breast cancer	10	114781297	rs10787472	C	A	0.4615	0.0458	0.0062	1.28086e-13	139274	Other
186	ebi-a-GCST90018947	Body mass index	10	114781297	rs10787472	C	A	0.346054	-0.016	0.0022	2.54624e-13	359983	Adiposity
187	ebi-a-GCST90038634	Type 2 diabetes	10	114781297	rs10787472	C	A	0.469595	0.00119831	0.000166206	5.30029e-13	484598	Glycaemic
188	ebi-a-GCST90002244	Glycated hemoglobin levels	10	114781297	rs10787472	C	A	0.476	0.0086	0.0013	1.06709e-12	146806	Glycaemic
189	ieu-b-5140	Pulse Pressure (PP)	10	114781297	rs10787472	C	A	0.466005	0.182296	0.0256095	1.10002e-12	NA	Blood pressure
190	ebi-a-GCST90029007	Body mass index	10	114781297	rs10787472	C	A	0.466156	-0.0133623	0.00192234	1.39991e-12	532396	Adiposity
191	ebi-a-GCST90025994	Body mass index	10	114781297	rs10787472	C	A	0.466091	-0.013232	0.0019226	1.80011e-12	457756	Adiposity
192	ebi-a-GCST90013870	Body mass index (UKB data field 21001)	10	114781297	rs10787472	C	A	NA	-0.0142483	0.00206802	5.58599e-12	407609	Adiposity
193	ebi-a-GCST90013974	Body mass index (UKB data field 21001)	10	114781297	rs10787472	C	A	NA	-0.0142334	0.0020684	5.92789e-12	407609	Adiposity
194	ebi-a-GCST90012110	Sex hormone-binding globulin levels adjusted for BMI	10	114781297	rs10787472	C	A	0.466279	-0.00523031	0.000834496	7.29962e-12	368929	Other
195	ebi-a-GCST90018989	Medication use (HMG CoA reductase inhibitors)	10	114781297	rs10787472	C	A	0.320149	0.0362	0.0054	1.4481e-11	290385	Glycaemic
196	ebi-a-GCST90018761	Medication use (drugs used in diabetes)	10	114781297	rs10787472	C	A	0.0827259	0.126192	0.0189292	2.61939e-11	178726	Glycaemic
197	ebi-a-GCST90095039	Body mass index	10	114781297	rs10787472	C	A	0.4433	-0.0176	0.0027	4.30229e-11	330793	Adiposity
198	ebi-a-GCST90025958	Sex hormone-binding globulin levels	10	114781297	rs10787472	C	A	0.465848	-0.0117442	0.00200182	6.4998e-11	397043	Other
199	ebi-a-GCST001212	Proinsulin levels	10	114781297	rs10787472	C	A	0.566	0.045	0.007	1.76901e-10	10701	Glycaemic
200	ebi-a-GCST90013990	Albumin levels (UKB data field 30600)	10	114781297	rs10787472	C	A	NA	0.0135811	0.0022409	1.35631e-09	357968	Other
201	ieu-b-5118	Adult BMI sex-combined	10	114781297	rs10787472	C	A	0.466312	-0.00811802	0.00137352	3.40001e-09	NA	Other
202	finn-b-T2D_WIDE	Type 2 diabetes, wide definition	10	114781297	rs10787472	C	A	0.4423	0.0773	0.0132	4.16898e-09	NA	Glycaemic
203	ieu-b-38	systolic blood pressure	10	114781297	rs10787472	C	A	0.4666	0.1772	0.0302	4.30299e-09	734363	Blood pressure
204	ebi-a-GCST90025992	Serum albumin levels	10	114781297	rs10787472	C	A	0.465797	0.012536	0.00214653	4.49997e-09	400938	Other
205	ebi-a-GCST90092818	Glutamine levels	10	114781297	rs10787472	C	A	0.46644	-0.0239298	0.00412377	6.49995e-09	114751	Other
206	ebi-a-GCST90018945	Serum albumin levels	10	114781297	rs10787472	C	A	0.360055	0.0133	0.0023	1.359e-08	315268	Other
207	ebi-a-GCST90013975	Body fat percentage (UKB data field 23099)	10	114781297	rs10787472	C	A	NA	-0.0090094	0.00158761	1.38823e-08	401772	Adiposity
208	ebi-a-GCST90018949	Weight	10	114781297	rs10787472	C	A	0.345394	-0.0109	0.0019	1.56498e-08	360116	Adiposity
209	ebi-a-GCST90002227	Two-hour glucose	10	114781297	rs10787472	C	A	0.476	0.0405	0.0076	3.61302e-08	63396	Glycaemic
210	ebi-a-GCST90012106	Sex hormone-binding globulin levels adjusted for BMI	10	114781297	rs10787472	C	A	0.465875	-0.00604936	0.00123619	3.79997e-08	188908	Other
211	ebi-a-GCST006867	Type 2 diabetes	10	114781400	rs10787473	A	C	0.466462	0.1602	0.0077	1.49005e-96	62892	Glycaemic
212	ebi-a-GCST90038633	Diabetes	10	114781400	rs10787473	A	C	0.469573	0.00829116	0.000436238	1.10002e-81	484598	Glycaemic
213	ebi-a-GCST90014006	Glycated haemoglobin HbA1c levels (UKB data field 30750)	10	114781400	rs10787473	A	C	NA	0.0361784	0.00204034	2.39387e-70	389889	Glycaemic
214	ebi-a-GCST90029024	Type 2 diabetes	10	114781400	rs10787473	A	C	0.466155	0.00699061	0.00041287	2.60016e-64	468298	Glycaemic
215	ebi-a-GCST90018926	Type 2 diabetes	10	114781400	rs10787473	A	C	0.359274	0.1219	0.0077	1.06194e-56	490089	Glycaemic
216	ebi-a-GCST90018981	Medication use (drugs used in diabetes)	10	114781400	rs10787473	A	C	0.324943	0.1528	0.0099	1.18905e-53	305913	Glycaemic
217	ebi-a-GCST90018958	Hemoglobin A1c levels	10	114781400	rs10787473	A	C	0.401263	0.033	0.0022	2.4632e-50	344182	Glycaemic
218	ebi-a-GCST90013942	Type 2 diabetes (SPA correction)	10	114781400	rs10787473	A	C	NA	0.156952	0.0106393	2.9847e-49	406831	Glycaemic
219	ebi-a-GCST90013892	Type 2 diabetes (Firth correction)	10	114781400	rs10787473	A	C	NA	0.156157	0.0105519	3.06761e-49	406831	Glycaemic
220	ebi-a-GCST005413	Type 2 diabetes	10	114781400	rs10787473	A	C	0.4713	0.2106	0.0157	5.41751e-41	70127	Glycaemic
221	ebi-a-GCST90093110	Type 2 diabetes (adjusted for BMI)	10	114781400	rs10787473	A	C	0.4078	0.1759	0.0154	4.94766e-30	50533	Glycaemic
222	ebi-a-GCST90038599	Diabetes or endocrine disease	10	114781400	rs10787473	A	C	0.469573	0.00688569	0.00061732	9.8992e-29	484598	Glycaemic
223	ebi-a-GCST90014005	Glucose levels (UKB data field 30740)	10	114781400	rs10787473	A	C	NA	0.0255069	0.00229377	1.00184e-28	357580	Glycaemic
224	ebi-a-GCST90093109	Type ii diabetes	10	114781400	rs10787473	A	C	0.4083	0.1642	0.0149	2.95121e-28	50533	Glycaemic
225	ebi-a-GCST010118	Type 2 diabetes	10	114781400	rs10787473	A	C	0.0654	0.1567	0.0144	1.40508e-27	433540	Glycaemic
226	ebi-a-GCST90018955	Glucose levels	10	114781400	rs10787473	A	C	0.352268	0.025	0.0023	9.14745e-27	314916	Glycaemic
227	ebi-a-GCST90014021	Hip circumference (UKB data field 49)	10	114781400	rs10787473	A	C	NA	-0.0201349	0.00210207	9.83785e-22	407662	Adiposity
228	ebi-a-GCST90029009	Waist-hip ratio	10	114781400	rs10787473	A	C	0.466188	0.0188407	0.00199298	2.60016e-21	502773	Adiposity
229	finn-b-KELA_DIAB_INSUL_EXMORE	""Diabetes, insuline treatment (Kela reimbursement)"" (more controls excluded)	10	114781400	rs10787473	A	C	0.443	0.093	0.0107	4.32813e-18	NA	Glycaemic
230	finn-b-KELA_DIAB_INSUL	Diabetes, insuline treatment (Kela reimbursement)	10	114781400	rs10787473	A	C	0.4431	0.0912	0.0106	8.8369e-18	NA	Glycaemic
231	finn-b-E4_DM2NASCOMP	Type 2 diabetes with other specified/multiple/unspecified complications	10	114781400	rs10787473	A	C	0.4428	0.1001	0.0118	1.98016e-17	NA	Glycaemic
232	finn-b-DIABETES_FG	Diabetes, varying definitions	10	114781400	rs10787473	A	C	0.4431	0.0799	0.0098	3.76877e-16	NA	Glycaemic
233	ebi-a-GCST90002232	Fasting glucose	10	114781400	rs10787473	A	C	0.476	0.0143	0.0016	4.32116e-16	200622	Glycaemic
234	finn-b-T2D_INCLAVO	Type 2 diabetes, definitions combined, including avohilmo	10	114781400	rs10787473	A	C	0.4429	0.0886	0.011	8.84708e-16	NA	Glycaemic
235	finn-b-T2D	Type 2 diabetes, definitions combined	10	114781400	rs10787473	A	C	0.4427	0.0868	0.0109	1.61994e-15	NA	Glycaemic
236	finn-b-E4_DM2_STRICT	Type 2 diabetes, strict (exclude DM1)	10	114781400	rs10787473	A	C	0.4428	0.0868	0.0109	1.72703e-15	NA	Glycaemic
237	ebi-a-GCST90018706	Type 2 diabetes	10	114781400	rs10787473	A	C	0.0825771	0.140225	0.0176834	2.19584e-15	177415	Glycaemic
238	finn-b-DM_OTHER_WIDE	Other diabetes, wide definition	10	114781400	rs10787473	A	C	0.4425	0.0813	0.0104	4.39542e-15	NA	Glycaemic
239	finn-b-E4_DM2	Type 2 diabetes	10	114781400	rs10787473	A	C	0.443	0.0819	0.0104	4.56352e-15	NA	Glycaemic
240	finn-b-E4_DIABETES	Diabetes mellitus	10	114781400	rs10787473	A	C	0.4431	0.0773	0.0099	5.00956e-15	NA	Glycaemic
241	ebi-a-GCST90006934	Type 2 diabetes	10	114781400	rs10787473	A	C	0.4889	0.1551	0.0201	1.28499e-14	22326	Glycaemic
242	ebi-a-GCST004988	Breast cancer	10	114781400	rs10787473	A	C	0.4614	0.0458	0.0062	1.20809e-13	139274	Other
243	ebi-a-GCST90018947	Body mass index	10	114781400	rs10787473	A	C	0.346042	-0.016	0.0022	2.7441e-13	359983	Adiposity
244	ebi-a-GCST90038634	Type 2 diabetes	10	114781400	rs10787473	A	C	0.469573	0.00119558	0.000166232	6.00067e-13	484598	Glycaemic
245	ebi-a-GCST90002244	Glycated hemoglobin levels	10	114781400	rs10787473	A	C	0.476	0.0087	0.0013	8.8369e-13	146806	Glycaemic
246	ieu-b-5140	Pulse Pressure (PP)	10	114781400	rs10787473	A	C	0.466045	0.182732	0.0256126	9.70063e-13	NA	Blood pressure
247	ebi-a-GCST90029007	Body mass index	10	114781400	rs10787473	A	C	0.466201	-0.0133424	0.00192256	1.50003e-12	532396	Adiposity
248	ebi-a-GCST90013870	Body mass index (UKB data field 21001)	10	114781400	rs10787473	A	C	NA	-0.01421	0.00206825	6.39588e-12	407609	Adiposity
249	ebi-a-GCST90013974	Body mass index (UKB data field 21001)	10	114781400	rs10787473	A	C	NA	-0.0141936	0.00206863	6.82182e-12	407609	Adiposity
250	ebi-a-GCST90012110	Sex hormone-binding globulin levels adjusted for BMI	10	114781400	rs10787473	A	C	0.466329	-0.00521387	0.000834594	8.60003e-12	368929	Other
251	ebi-a-GCST90018989	Medication use (HMG CoA reductase inhibitors)	10	114781400	rs10787473	A	C	0.320124	0.036	0.0054	1.80801e-11	290385	Glycaemic
252	ebi-a-GCST90018761	Medication use (drugs used in diabetes)	10	114781400	rs10787473	A	C	0.0825885	0.125639	0.0189461	3.32583e-11	178726	Glycaemic
253	ebi-a-GCST90013990	Albumin levels (UKB data field 30600)	10	114781400	rs10787473	A	C	NA	0.0136185	0.00224116	1.22826e-09	357968	Other
254	ieu-b-5118	Adult BMI sex-combined	10	114781400	rs10787473	A	C	0.466352	-0.00812021	0.00137367	3.40001e-09	NA	Other
255	finn-b-T2D_WIDE	Type 2 diabetes, wide definition	10	114781400	rs10787473	A	C	0.4423	0.0773	0.0132	4.16102e-09	NA	Glycaemic
256	ieu-b-38	systolic blood pressure	10	114781400	rs10787473	A	C	0.4666	0.1767	0.0302	4.72204e-09	734095	Blood pressure
257	ebi-a-GCST90092818	Glutamine levels	10	114781400	rs10787473	A	C	0.466494	-0.023807	0.00412439	7.79992e-09	114751	Other
258	ebi-a-GCST90018945	Serum albumin levels	10	114781400	rs10787473	A	C	0.360052	0.0133	0.0023	1.305e-08	315268	Other
259	ebi-a-GCST90013975	Body fat percentage (UKB data field 23099)	10	114781400	rs10787473	A	C	NA	-0.00897342	0.00158778	1.59019e-08	401772	Adiposity
260	ebi-a-GCST90018949	Weight	10	114781400	rs10787473	A	C	0.345382	-0.0109	0.0019	1.65798e-08	360116	Adiposity
261	ebi-a-GCST90002227	Two-hour glucose	10	114781400	rs10787473	A	C	0.476	0.0405	0.0076	3.61302e-08	63396	Glycaemic
262	ebi-a-GCST90012106	Sex hormone-binding globulin levels adjusted for BMI	10	114781400	rs10787473	A	C	0.46594	-0.00602901	0.00123628	4.09996e-08	188908	Other
263	ieu-b-40	body mass index	11	93233037	rs10831051	G	A	0.5133	0.0105	0.0017	1.09999e-09	686625	Adiposity
264	ebi-a-GCST90029007	Body mass index	11	93233037	rs10831051	G	A	0.525071	0.010845	0.00192789	3.09999e-08	532396	Adiposity
265	ieu-b-38	systolic blood pressure	11	17385224	rs10832776	A	C	0.6181	-0.3558	0.031	1.6788e-30	734128	Blood pressure
266	ebi-a-GCST90029011	Systolic blood pressure	11	17385224	rs10832776	A	C	0.622777	-0.0209572	0.00210906	7.59976e-24	469767	Blood pressure
267	ebi-a-GCST90014006	Glycated haemoglobin HbA1c levels (UKB data field 30750)	11	17385224	rs10832776	A	C	NA	-0.0198323	0.00207987	1.49314e-21	389889	Glycaemic
268	ebi-a-GCST010118	Type 2 diabetes	11	17385224	rs10832776	A	C	0.653	-0.0663	0.0071	9.81296e-21	433540	Glycaemic
269	ebi-a-GCST90029008	Height	11	17385224	rs10832776	A	C	0.622637	-0.0150982	0.00162207	1.50003e-20	673878	Adiposity
270	ebi-a-GCST90018958	Hemoglobin A1c levels	11	17385224	rs10832776	A	C	0.629564	-0.0193	0.0021	2.69215e-20	344182	Glycaemic
271	ieu-b-5140	Pulse Pressure (PP)	11	17385224	rs10832776	A	C	0.623168	-0.234657	0.0264	6.20012e-19	NA	Blood pressure
272	ebi-a-GCST90018970	Pulse pressure	11	17385224	rs10832776	A	C	0.635025	-0.0153	0.0019	3.4033e-16	360863	Blood pressure
273	ebi-a-GCST90018926	Type 2 diabetes	11	17385224	rs10832776	A	C	0.622153	-0.052	0.0065	1.01391e-15	490089	Glycaemic
274	ebi-a-GCST90038633	Diabetes	11	17385224	rs10832776	A	C	0.62893	-0.00345349	0.000450215	8.9002e-15	484598	Glycaemic
275	ebi-a-GCST90038604	Hypertension	11	17385224	rs10832776	A	C	0.62893	-0.00648791	0.000863852	1.9002e-14	484598	Blood pressure
276	ieu-b-39	diastolic blood pressure	11	17385224	rs10832776	A	C	0.6183	-0.1348	0.0178	3.57932e-14	753464	Blood pressure
277	ebi-a-GCST90012031	Myeloperoxidase levels	11	17385224	rs10832776	A	C	0.6096	-0.0728	0.0096	3.97192e-14	21758	Other
278	ebi-a-GCST90014005	Glucose levels (UKB data field 30740)	11	17385224	rs10832776	A	C	NA	-0.0177123	0.00236293	6.58415e-14	357580	Glycaemic
279	ebi-a-GCST006867	Type 2 diabetes	11	17385224	rs10832776	A	C	0.622319	-0.0602	0.008	7.34007e-14	62892	Glycaemic
280	ebi-a-GCST90018955	Glucose levels	11	17385224	rs10832776	A	C	0.635556	-0.0153	0.0021	3.37365e-13	314916	Glycaemic
281	ebi-a-GCST90014018	Systolic blood pressure automated reading (UKB data field 4080)	11	17385224	rs10832776	A	C	NA	-0.0149698	0.00212006	1.65272e-12	385798	Blood pressure
282	ebi-a-GCST90029024	Type 2 diabetes	11	17385224	rs10832776	A	C	0.622656	-0.00288018	0.000425686	1.29987e-11	468298	Glycaemic
283	ebi-a-GCST90012110	Sex hormone-binding globulin levels adjusted for BMI	11	17385224	rs10832776	A	C	0.622047	0.00553823	0.00086497	2.19989e-11	368929	Other
284	ieu-b-5138	Systolic Blood Pressure (SBP)	11	17385224	rs10832776	A	C	0.623184	-0.250462	0.037491	2.39994e-11	NA	Blood pressure
285	ebi-a-GCST90018947	Body mass index	11	17385224	rs10832776	A	C	0.636264	0.013	0.002	3.07185e-11	359983	Adiposity
286	ebi-a-GCST90013916	High blood pressure (UKB data field 6150) (Firth correction)	11	17385224	rs10832776	A	C	NA	-0.0329868	0.00539216	9.67008e-10	407746	Blood pressure
287	ebi-a-GCST90013966	High blood pressure (UKB data field 6150) (SPA correction)	11	17385224	rs10832776	A	C	NA	-0.0330178	0.00539978	9.67632e-10	407746	Blood pressure
288	ebi-a-GCST90018981	Medication use (drugs used in diabetes)	11	17385224	rs10832776	A	C	0.639443	-0.0475	0.0079	1.63001e-09	305913	Glycaemic
289	ebi-a-GCST90014267	Ganglion cell inner plexiform layer (GCIPL) thickness	11	17385224	rs10832776	A	C	0.6244	-0.28956	0.049265	4.20436e-09	31434	Other
290	ebi-a-GCST90013942	Type 2 diabetes (SPA correction)	11	17385224	rs10832776	A	C	NA	-0.0633139	0.0109825	8.16714e-09	406831	Glycaemic
291	ebi-a-GCST90013892	Type 2 diabetes (Firth correction)	11	17385224	rs10832776	A	C	NA	-0.0630116	0.0109034	8.17222e-09	406831	Glycaemic
292	ebi-a-GCST90018959	Height	11	17385224	rs10832776	A	C	0.636364	-0.0076	0.0013	1.00099e-08	360388	Adiposity
293	ebi-a-GCST90029007	Body mass index	11	17385224	rs10832776	A	C	0.622632	0.0110673	0.00198034	1.40001e-08	532396	Adiposity
294	ebi-a-GCST90012106	Sex hormone-binding globulin levels adjusted for BMI	11	17385224	rs10832776	A	C	0.622818	0.007461	0.00127629	1.89998e-08	188908	Other
295	ebi-a-GCST90013980	Platelet count (UKB data field 30080)	11	17385224	rs10832776	A	C	NA	0.0112198	0.00204301	3.97823e-08	396621	Haematologic
296	ebi-a-GCST009722	Glaucoma (multi-trait analysis)	11	17385224	rs10832776	A	C	NA	-0.058983	0.0108081	4.83482e-08	224431	Other
297	ebi-a-GCST006867	Type 2 diabetes	10	114761697	rs10885402	C	A	0.457748	0.1759	0.0072	3.50752e-131	62892	Glycaemic
298	ebi-a-GCST90038633	Diabetes	10	114761697	rs10885402	C	A	0.460152	0.00883048	0.00043806	3.59998e-91	484598	Glycaemic
299	ebi-a-GCST90014006	Glycated haemoglobin HbA1c levels (UKB data field 30750)	10	114761697	rs10885402	C	A	NA	0.0390767	0.00204844	3.97283e-81	389889	Glycaemic
300	ebi-a-GCST90029024	Type 2 diabetes	10	114761697	rs10885402	C	A	0.456046	0.00745979	0.000414466	4.00037e-72	468298	Glycaemic
301	ebi-a-GCST90018926	Type 2 diabetes	10	114761697	rs10885402	C	A	0.351764	0.1323	0.0077	3.15864e-66	490089	Glycaemic
302	ebi-a-GCST90018981	Medication use (drugs used in diabetes)	10	114761697	rs10885402	C	A	0.316678	0.1658	0.01	2.59597e-62	305913	Glycaemic
303	ebi-a-GCST90018958	Hemoglobin A1c levels	10	114761697	rs10885402	C	A	0.391849	0.036	0.0022	3.44271e-59	344182	Glycaemic
304	ebi-a-GCST90013942	Type 2 diabetes (SPA correction)	10	114761697	rs10885402	C	A	NA	0.168397	0.0106827	5.54243e-56	406831	Glycaemic
305	ebi-a-GCST90013892	Type 2 diabetes (Firth correction)	10	114761697	rs10885402	C	A	NA	0.167301	0.0105705	5.71216e-56	406831	Glycaemic
306	ebi-a-GCST005413	Type 2 diabetes	10	114761697	rs10885402	C	A	0.5368	0.2216	0.0157	5.11093e-45	70127	Glycaemic
307	ebi-a-GCST90038599	Diabetes or endocrine disease	10	114761697	rs10885402	C	A	0.460152	0.00759024	0.000619898	3.40017e-34	484598	Glycaemic
308	ebi-a-GCST005047	Type 2 diabetes	10	114761697	rs10885402	C	A	NA	0.173953	0.0168678	2.49977e-33	12171	Glycaemic
309	ebi-a-GCST90014005	Glucose levels (UKB data field 30740)	10	114761697	rs10885402	C	A	NA	0.0273443	0.00230258	1.58708e-32	357580	Glycaemic
310	ebi-a-GCST010118	Type 2 diabetes	10	114761697	rs10885402	C	A	0.0661	0.1634	0.014	1.78402e-31	433540	Glycaemic
311	ebi-a-GCST90093110	Type 2 diabetes (adjusted for BMI)	10	114761697	rs10885402	C	A	0.4131	0.1789	0.0155	5.7306e-31	50533	Glycaemic
312	ebi-a-GCST90018955	Glucose levels	10	114761697	rs10885402	C	A	0.343498	0.0269	0.0023	1.59809e-30	314916	Glycaemic
313	ebi-a-GCST90093109	Type ii diabetes	10	114761697	rs10885402	C	A	0.4136	0.1664	0.0149	5.93472e-29	50533	Glycaemic
314	ebi-a-GCST90029009	Waist-hip ratio	10	114761697	rs10885402	C	A	0.456074	0.0200546	0.00200067	4.19952e-24	502773	Adiposity
315	ebi-a-GCST90014021	Hip circumference (UKB data field 49)	10	114761697	rs10885402	C	A	NA	-0.0208237	0.00211032	5.75572e-23	407662	Adiposity
316	finn-b-KELA_DIAB_INSUL_EXMORE	""Diabetes, insuline treatment (Kela reimbursement)"" (more controls excluded)	10	114761697	rs10885402	C	A	0.4395	0.097	0.0107	1.57109e-19	NA	Glycaemic
317	finn-b-KELA_DIAB_INSUL	Diabetes, insuline treatment (Kela reimbursement)	10	114761697	rs10885402	C	A	0.4396	0.0952	0.0106	3.5359e-19	NA	Glycaemic
318	ebi-a-GCST90018706	Type 2 diabetes	10	114761697	rs10885402	C	A	0.0776707	0.157364	0.0176973	6.00344e-19	177415	Glycaemic
319	finn-b-E4_DM2NASCOMP	Type 2 diabetes with other specified/multiple/unspecified complications	10	114761697	rs10885402	C	A	0.4393	0.1038	0.0118	1.29688e-18	NA	Glycaemic
320	ieu-b-40	body mass index	10	114761697	rs10885402	C	A	0.4602	-0.0143	0.0016	3.40017e-18	790255	Adiposity
321	finn-b-DIABETES_FG	Diabetes, varying definitions	10	114761697	rs10885402	C	A	0.4396	0.0839	0.0098	1.25112e-17	NA	Glycaemic
322	finn-b-T2D_INCLAVO	Type 2 diabetes, definitions combined, including avohilmo	10	114761697	rs10885402	C	A	0.4394	0.0928	0.011	4.13428e-17	NA	Glycaemic
323	ebi-a-GCST90002232	Fasting glucose	10	114761697	rs10885402	C	A	0.471	0.0147	0.0016	9.68947e-17	200622	Glycaemic
324	finn-b-T2D	Type 2 diabetes, definitions combined	10	114761697	rs10885402	C	A	0.4392	0.0904	0.0109	1.14499e-16	NA	Glycaemic
325	finn-b-E4_DM2_STRICT	Type 2 diabetes, strict (exclude DM1)	10	114761697	rs10885402	C	A	0.4393	0.0903	0.0109	1.25487e-16	NA	Glycaemic
326	finn-b-E4_DM2	Type 2 diabetes	10	114761697	rs10885402	C	A	0.4395	0.0861	0.0105	1.6959e-16	NA	Glycaemic
327	finn-b-E4_DIABETES	Diabetes mellitus	10	114761697	rs10885402	C	A	0.4396	0.0814	0.0099	1.81217e-16	NA	Glycaemic
328	finn-b-DM_OTHER_WIDE	Other diabetes, wide definition	10	114761697	rs10885402	C	A	0.439	0.0854	0.0104	1.82516e-16	NA	Glycaemic
329	ebi-a-GCST90006934	Type 2 diabetes	10	114761697	rs10885402	C	A	0.4808	0.1662	0.0202	2.0179e-16	22326	Glycaemic
330	ebi-a-GCST90038634	Type 2 diabetes	10	114761697	rs10885402	C	A	0.460152	0.00128288	0.000166926	1.39991e-14	484598	Glycaemic
331	ebi-a-GCST90018947	Body mass index	10	114761697	rs10885402	C	A	0.33741	-0.0168	0.0022	1.84204e-14	359983	Adiposity
332	ebi-a-GCST90018761	Medication use (drugs used in diabetes)	10	114761697	rs10885402	C	A	0.0776979	0.14462	0.0189676	2.4485e-14	178726	Glycaemic
333	ebi-a-GCST90002244	Glycated hemoglobin levels	10	114761697	rs10885402	C	A	0.471	0.0089	0.0013	2.80479e-13	146806	Glycaemic
334	ebi-a-GCST90012110	Sex hormone-binding globulin levels adjusted for BMI	10	114761697	rs10885402	C	A	0.45615	-0.00563586	0.000837722	4.60045e-13	368929	Other
335	ebi-a-GCST90029007	Body mass index	10	114761697	rs10885402	C	A	0.456084	-0.0136066	0.00192999	5.30029e-13	532396	Adiposity
336	ieu-b-5140	Pulse Pressure (PP)	10	114761697	rs10885402	C	A	0.455887	0.184454	0.0257101	7.29962e-13	NA	Blood pressure
337	ebi-a-GCST90095039	Body mass index	10	114761697	rs10885402	C	A	0.4419	-0.0186	0.0027	3.32889e-12	330793	Adiposity
338	ebi-a-GCST90013870	Body mass index (UKB data field 21001)	10	114761697	rs10885402	C	A	NA	-0.0144209	0.00207638	3.7792e-12	407609	Adiposity
339	ebi-a-GCST90013974	Body mass index (UKB data field 21001)	10	114761697	rs10885402	C	A	NA	-0.0144029	0.00207677	4.05509e-12	407609	Adiposity
340	ebi-a-GCST004988	Breast cancer	10	114761697	rs10885402	C	A	0.4546	0.0427	0.0062	5.35427e-12	139274	Other
341	ebi-a-GCST90018989	Medication use (HMG CoA reductase inhibitors)	10	114761697	rs10885402	C	A	0.311964	0.0359	0.0054	2.56685e-11	290385	Glycaemic
342	ebi-a-GCST001212	Proinsulin levels	10	114761697	rs10885402	C	A	0.585	0.047	0.0071	4.3481e-11	10701	Glycaemic
343	finn-b-T2D_WIDE	Type 2 diabetes, wide definition	10	114761697	rs10885402	C	A	0.4388	0.0823	0.0132	3.93496e-10	NA	Glycaemic
344	ebi-a-GCST90018949	Weight	10	114761697	rs10885402	C	A	0.336758	-0.0118	0.0019	8.60597e-10	360116	Adiposity
345	ieu-b-5118	Adult BMI sex-combined	10	114761697	rs10885402	C	A	0.456267	-0.0083847	0.00137895	1.2e-09	NA	Other
346	ebi-a-GCST90013990	Albumin levels (UKB data field 30600)	10	114761697	rs10885402	C	A	NA	0.0135342	0.00224977	1.79011e-09	357968	Other
347	ebi-a-GCST90012106	Sex hormone-binding globulin levels adjusted for BMI	10	114761697	rs10885402	C	A	0.455794	-0.00655462	0.00124063	6.29999e-09	188908	Other
348	ebi-a-GCST90018945	Serum albumin levels	10	114761697	rs10885402	C	A	0.351162	0.0135	0.0023	8.07198e-09	315268	Other
349	finn-b-E4_DM2NOCOMP	Type 2 diabetes without complications	10	114761697	rs10885402	C	A	0.4384	0.0812	0.0141	9.31001e-09	NA	Glycaemic
350	ieu-b-38	systolic blood pressure	10	114761697	rs10885402	C	A	0.4571	0.1721	0.0303	1.392e-08	729873	Blood pressure
351	ebi-a-GCST90092818	Glutamine levels	10	114761697	rs10885402	C	A	0.456222	-0.0233502	0.00414168	1.7e-08	114751	Other
352	ebi-a-GCST90014004	Gamma glutamyltransferase levels (UKB data field 30730)	10	114761697	rs10885402	C	A	NA	0.0110513	0.00196121	1.75118e-08	389672	Other
353	ebi-a-GCST90013975	Body fat percentage (UKB data field 23099)	10	114761697	rs10885402	C	A	NA	-0.00895985	0.0015941	1.90252e-08	401772	Adiposity
354	ebi-a-GCST008048	Type 2 diabetes	10	114761697	rs10885402	C	A	0.503479	0.102871	0.0186358	3.38829e-08	10106	Glycaemic
355	ebi-a-GCST90002227	Two-hour glucose	10	114761697	rs10885402	C	A	0.471	0.0409	0.0076	3.44398e-08	63396	Glycaemic
356	ebi-a-GCST006867	Type 2 diabetes	10	114777724	rs10885406	G	A	0.467561	0.1673	0.0072	9.05733e-120	62892	Glycaemic
357	ebi-a-GCST90038633	Diabetes	10	114777724	rs10885406	G	A	0.469508	0.00830861	0.000436321	5.70033e-82	484598	Glycaemic
358	ebi-a-GCST90014006	Glycated haemoglobin HbA1c levels (UKB data field 30750)	10	114777724	rs10885406	G	A	NA	0.0362094	0.00204072	1.93731e-70	389889	Glycaemic
359	ebi-a-GCST90029024	Type 2 diabetes	10	114777724	rs10885406	G	A	0.466031	0.00700525	0.000412951	1.50003e-64	468298	Glycaemic
360	ebi-a-GCST90018926	Type 2 diabetes	10	114777724	rs10885406	G	A	0.359215	0.1222	0.0077	4.64408e-57	490089	Glycaemic
361	ebi-a-GCST90018981	Medication use (drugs used in diabetes)	10	114777724	rs10885406	G	A	0.324827	0.1529	0.0099	7.90315e-54	305913	Glycaemic
362	ebi-a-GCST90018958	Hemoglobin A1c levels	10	114777724	rs10885406	G	A	0.401153	0.033	0.0022	2.64728e-50	344182	Glycaemic
363	ebi-a-GCST90013942	Type 2 diabetes (SPA correction)	10	114777724	rs10885406	G	A	NA	0.157214	0.0106416	2.1687e-49	406831	Glycaemic
364	ebi-a-GCST90013892	Type 2 diabetes (Firth correction)	10	114777724	rs10885406	G	A	NA	0.156416	0.0105538	2.22895e-49	406831	Glycaemic
365	ebi-a-GCST005413	Type 2 diabetes	10	114777724	rs10885406	G	A	0.5289	0.2111	0.0157	4.02439e-41	70127	Glycaemic
366	ebi-a-GCST005047	Type 2 diabetes	10	114777724	rs10885406	G	A	NA	0.165514	0.0170084	1.80011e-31	12171	Glycaemic
367	ebi-a-GCST90093110	Type 2 diabetes (adjusted for BMI)	10	114777724	rs10885406	G	A	0.4118	0.1762	0.0154	2.82228e-30	50533	Glycaemic
368	ebi-a-GCST90038599	Diabetes or endocrine disease	10	114777724	rs10885406	G	A	0.469508	0.00688343	0.000617438	1.10002e-28	484598	Glycaemic
369	ebi-a-GCST90014005	Glucose levels (UKB data field 30740)	10	114777724	rs10885406	G	A	NA	0.025469	0.00229418	1.23254e-28	357580	Glycaemic
370	ebi-a-GCST90093109	Type ii diabetes	10	114777724	rs10885406	G	A	0.4123	0.1644	0.0148	1.685e-28	50533	Glycaemic
371	ebi-a-GCST010118	Type 2 diabetes	10	114777724	rs10885406	G	A	0.0653	0.1566	0.0143	6.5675e-28	433540	Glycaemic
372	ebi-a-GCST90018955	Glucose levels	10	114777724	rs10885406	G	A	0.352167	0.0249	0.0023	1.07103e-26	314916	Glycaemic
373	ebi-a-GCST90014021	Hip circumference (UKB data field 49)	10	114777724	rs10885406	G	A	NA	-0.0201435	0.00210248	9.62498e-22	407662	Adiposity
374	ebi-a-GCST90029009	Waist-hip ratio	10	114777724	rs10885406	G	A	0.466063	0.0188492	0.00199337	2.39994e-21	502773	Adiposity
375	finn-b-KELA_DIAB_INSUL_EXMORE	""Diabetes, insuline treatment (Kela reimbursement)"" (more controls excluded)	10	114777724	rs10885406	G	A	0.4431	0.0934	0.0107	2.96278e-18	NA	Glycaemic
376	finn-b-KELA_DIAB_INSUL	Diabetes, insuline treatment (Kela reimbursement)	10	114777724	rs10885406	G	A	0.4432	0.0917	0.0106	6.10239e-18	NA	Glycaemic
377	ieu-b-40	body mass index	10	114777724	rs10885406	G	A	0.469	-0.0139	0.0016	1.10002e-17	795346	Adiposity
378	finn-b-E4_DM2NASCOMP	Type 2 diabetes with other specified/multiple/unspecified complications	10	114777724	rs10885406	G	A	0.4429	0.1004	0.0118	1.53497e-17	NA	Glycaemic
379	finn-b-DIABETES_FG	Diabetes, varying definitions	10	114777724	rs10885406	G	A	0.4432	0.0803	0.0098	2.73023e-16	NA	Glycaemic
380	ebi-a-GCST90002232	Fasting glucose	10	114777724	rs10885406	G	A	0.476	0.0143	0.0016	3.3752e-16	200622	Glycaemic
381	finn-b-T2D_INCLAVO	Type 2 diabetes, definitions combined, including avohilmo	10	114777724	rs10885406	G	A	0.443	0.089	0.011	6.47143e-16	NA	Glycaemic
382	finn-b-T2D	Type 2 diabetes, definitions combined	10	114777724	rs10885406	G	A	0.4428	0.0872	0.0109	1.19207e-15	NA	Glycaemic
383	finn-b-E4_DM2_STRICT	Type 2 diabetes, strict (exclude DM1)	10	114777724	rs10885406	G	A	0.443	0.0872	0.0109	1.26999e-15	NA	Glycaemic
384	ebi-a-GCST90018706	Type 2 diabetes	10	114777724	rs10885406	G	A	0.0825329	0.140297	0.017611	1.63305e-15	177415	Glycaemic
385	finn-b-DM_OTHER_WIDE	Other diabetes, wide definition	10	114777724	rs10885406	G	A	0.4426	0.0818	0.0104	3.02691e-15	NA	Glycaemic
386	finn-b-E4_DM2	Type 2 diabetes	10	114777724	rs10885406	G	A	0.4431	0.0823	0.0104	3.32583e-15	NA	Glycaemic
387	finn-b-E4_DIABETES	Diabetes mellitus	10	114777724	rs10885406	G	A	0.4432	0.0777	0.0099	3.63078e-15	NA	Glycaemic
388	ebi-a-GCST90006934	Type 2 diabetes	10	114777724	rs10885406	G	A	0.4889	0.1548	0.0201	1.43714e-14	22326	Glycaemic
389	ebi-a-GCST004988	Breast cancer	10	114777724	rs10885406	G	A	0.4615	0.0459	0.0062	1.12902e-13	139274	Other
390	ebi-a-GCST90018947	Body mass index	10	114777724	rs10885406	G	A	0.34594	-0.016	0.0022	2.19584e-13	359983	Adiposity
391	ebi-a-GCST90038634	Type 2 diabetes	10	114777724	rs10885406	G	A	0.469508	0.00119444	0.000166264	6.4003e-13	484598	Glycaemic
392	ieu-b-5140	Pulse Pressure (PP)	10	114777724	rs10885406	G	A	0.46592	0.181935	0.025618	1.20005e-12	NA	Blood pressure
393	ebi-a-GCST90002244	Glycated hemoglobin levels	10	114777724	rs10885406	G	A	0.476	0.0086	0.0013	1.28914e-12	146806	Glycaemic
394	ebi-a-GCST90029007	Body mass index	10	114777724	rs10885406	G	A	0.466075	-0.0132897	0.00192295	1.69981e-12	532396	Adiposity
395	ebi-a-GCST90013870	Body mass index (UKB data field 21001)	10	114777724	rs10885406	G	A	NA	-0.0141938	0.00206866	6.82025e-12	407609	Adiposity
396	ebi-a-GCST90013974	Body mass index (UKB data field 21001)	10	114777724	rs10885406	G	A	NA	-0.0141791	0.00206904	7.23269e-12	407609	Adiposity
397	ebi-a-GCST90012110	Sex hormone-binding globulin levels adjusted for BMI	10	114777724	rs10885406	G	A	0.466205	-0.00520844	0.000834737	8.19974e-12	368929	Other
398	ebi-a-GCST90018989	Medication use (HMG CoA reductase inhibitors)	10	114777724	rs10885406	G	A	0.320011	0.0362	0.0054	1.38293e-11	290385	Glycaemic
399	ebi-a-GCST90018761	Medication use (drugs used in diabetes)	10	114777724	rs10885406	G	A	0.0825448	0.125856	0.0188689	2.55741e-11	178726	Glycaemic
400	ebi-a-GCST001212	Proinsulin levels	10	114777724	rs10885406	G	A	0.583	0.045	0.007	1.269e-10	10701	Glycaemic
401	ebi-a-GCST90095039	Body mass index	10	114777724	rs10885406	G	A	0.4466	-0.0169	0.0027	2.877e-10	330793	Adiposity
402	ebi-a-GCST90013990	Albumin levels (UKB data field 30600)	10	114777724	rs10885406	G	A	NA	0.0136362	0.00224157	1.17725e-09	357968	Other
403	finn-b-T2D_WIDE	Type 2 diabetes, wide definition	10	114777724	rs10885406	G	A	0.4425	0.0777	0.0131	3.44699e-09	NA	Glycaemic
404	ieu-b-5118	Adult BMI sex-combined	10	114777724	rs10885406	G	A	0.466228	-0.00810431	0.00137395	3.69999e-09	NA	Other
405	ieu-b-38	systolic blood pressure	10	114777724	rs10885406	G	A	0.4665	0.1773	0.0301	4.08903e-09	735220	Blood pressure
406	ebi-a-GCST90092818	Glutamine levels	10	114777724	rs10885406	G	A	0.466384	-0.0238193	0.00412509	7.69999e-09	114751	Other
407	ebi-a-GCST90018945	Serum albumin levels	10	114777724	rs10885406	G	A	0.359946	0.0133	0.0023	1.217e-08	315268	Other
408	ebi-a-GCST90018949	Weight	10	114777724	rs10885406	G	A	0.345279	-0.0109	0.0019	1.333e-08	360116	Adiposity
409	ebi-a-GCST90013975	Body fat percentage (UKB data field 23099)	10	114777724	rs10885406	G	A	NA	-0.00894732	0.0015881	1.76084e-08	401772	Adiposity
410	ebi-a-GCST90002227	Two-hour glucose	10	114777724	rs10885406	G	A	0.476	0.041	0.0076	2.42003e-08	63396	Glycaemic
411	ebi-a-GCST90012106	Sex hormone-binding globulin levels adjusted for BMI	10	114777724	rs10885406	G	A	0.465818	-0.00599371	0.00123645	4.60002e-08	188908	Other
412	ebi-a-GCST90014006	Glycated haemoglobin HbA1c levels (UKB data field 30750)	3	123084541	rs10934646	G	A	NA	0.0221038	0.00209337	4.61849e-26	389889	Glycaemic
413	ebi-a-GCST90014005	Glucose levels (UKB data field 30740)	3	123084541	rs10934646	G	A	NA	0.0223645	0.00238096	5.82908e-21	357580	Glycaemic
414	ebi-a-GCST90013975	Body fat percentage (UKB data field 23099)	3	123084541	rs10934646	G	A	NA	-0.0126724	0.00164974	1.5729e-14	401772	Adiposity
415	ebi-a-GCST90018958	Hemoglobin A1c levels	3	123084541	rs10934646	G	A	0.344154	0.0158	0.0022	2.31579e-13	344182	Glycaemic
416	ebi-a-GCST90002232	Fasting glucose	3	123084541	rs10934646	G	A	0.376	0.0114	0.0017	1.339e-09	200622	Glycaemic
417	ebi-a-GCST90018955	Glucose levels	3	123084541	rs10934646	G	A	0.327685	0.0129	0.0022	2.98999e-09	314916	Glycaemic
418	ebi-a-GCST90029007	Body mass index	3	123084541	rs10934646	G	A	0.367742	-0.0115957	0.00198558	1e-08	532396	Adiposity
419	ieu-b-5118	Adult BMI sex-combined	3	123084541	rs10934646	G	A	0.367606	-0.00811021	0.00142257	1.2e-08	NA	Other
420	ebi-a-GCST90013870	Body mass index (UKB data field 21001)	3	123084541	rs10934646	G	A	NA	-0.012209	0.00214976	1.35304e-08	407609	Adiposity
421	ebi-a-GCST90029002	Red blood cell count	3	123084541	rs10934646	G	A	0.367709	-0.011443	0.00199566	1.40001e-08	526540	Haematologic
422	ebi-a-GCST90014020	Waist circumference (UKB data field 48)	3	123084541	rs10934646	G	A	NA	-0.0109118	0.00193158	1.6125e-08	407661	Adiposity
423	ebi-a-GCST90013974	Body mass index (UKB data field 21001)	3	123084541	rs10934646	G	A	NA	-0.0119573	0.00215011	2.67812e-08	407609	Adiposity
424	ebi-a-GCST90018949	Weight	3	123084541	rs10934646	G	A	0.325816	-0.0099	0.0018	2.857e-08	360116	Adiposity
425	ieu-b-40	body mass index	4	45182527	rs10938397	G	A	0.4317	0.0324	0.0016	3.40017e-86	793518	Adiposity
426	ieu-b-5107	Comparative body size at age 10, Males and Females	4	45182527	rs10938397	G	A	0.434383	0.0221914	0.0014159	1.29987e-55	NA	Other
427	ebi-a-GCST90095039	Body mass index	4	45182527	rs10938397	G	A	0.4032	0.0412	0.0026	2.61818e-55	330793	Adiposity
428	ebi-a-GCST90025994	Body mass index	4	45182527	rs10938397	G	A	0.435064	0.0293651	0.00193364	3.10027e-52	457756	Adiposity
429	ebi-a-GCST90029007	Body mass index	4	45182527	rs10938397	G	A	0.434524	0.0293928	0.00193693	3.50026e-52	532396	Adiposity
430	ebi-a-GCST90018947	Body mass index	4	45182527	rs10938397	G	A	0.392213	0.0289	0.0019	1.08593e-49	359983	Adiposity
431	ebi-a-GCST006368	Body mass index	4	45182527	rs10938397	G	A	0.427	0.0367	0.00253	1.39991e-47	315347	Adiposity
432	ebi-a-GCST90018949	Weight	4	45182527	rs10938397	G	A	0.39187	0.0232	0.0017	3.67113e-42	360116	Adiposity
433	ieu-b-5118	Adult BMI sex-combined	4	45182527	rs10938397	G	A	0.434383	0.0186707	0.00138543	2.19989e-41	NA	Other
434	ebi-a-GCST002783	Body mass index	4	45182527	rs10938397	G	A	NA	0.0399	0.003	1.4171e-40	236781	Adiposity
435	ebi-a-GCST90013974	Body mass index (UKB data field 21001)	4	45182527	rs10938397	G	A	NA	0.0277092	0.00208865	3.61743e-40	407609	Adiposity
436	ebi-a-GCST90013870	Body mass index (UKB data field 21001)	4	45182527	rs10938397	G	A	NA	0.0276643	0.00208832	4.68813e-40	407609	Adiposity
437	ieu-b-5136	Age at menarche	4	45182527	rs10938397	G	A	0.4292	-0.0372	0.0028	2.14585e-39	NA	Other
438	ieu-b-5135	Age at menarche	4	45182527	rs10938397	G	A	0.395	-0.0323	0.0025	3.17907e-39	NA	Other
439	ebi-a-GCST90029025	Basal metabolic rate	4	45182527	rs10938397	G	A	0.434444	0.0145209	0.00122781	2.39994e-33	534045	Adiposity
440	ieu-b-5108	Comparative body size at age 10, Females	4	45182527	rs10938397	G	A	0.432971	0.0232562	0.00195639	2.39994e-32	NA	Other
441	ebi-a-GCST90013975	Body fat percentage (UKB data field 23099)	4	45182527	rs10938397	G	A	NA	0.0186659	0.00160304	2.4598e-31	401772	Adiposity
442	ebi-a-GCST90014021	Hip circumference (UKB data field 49)	4	45182527	rs10938397	G	A	NA	0.0232027	0.00212249	8.12082e-28	407662	Adiposity
443	ebi-a-GCST90014020	Waist circumference (UKB data field 48)	4	45182527	rs10938397	G	A	NA	0.0204967	0.00187688	9.18756e-28	407661	Adiposity
444	ieu-b-4816	Body mass index	4	45182527	rs10938397	G	A	NA	0.2007	0.0191	6.75772e-26	110456	Adiposity
445	ieu-b-5109	Comparative body size at age 10, Males	4	45182527	rs10938397	G	A	0.436068	0.020588	0.0020739	3.19963e-23	NA	Other
446	ebi-a-GCST90029036	Menarche (age at onset)	4	45182527	rs10938397	G	A	0.432912	-0.0428201	0.00443926	1.20005e-22	279470	Other
447	ieu-b-5106	Age at menarche	4	45182527	rs10938397	G	A	NA	-0.041	0.00435329	4.58987e-21	NA	Other
448	ieu-b-5117	Adult BMI females	4	45182527	rs10938397	G	A	0.432971	0.0168116	0.00198946	2.90001e-17	NA	Other
449	ebi-a-GCST90018727	Body mass index	4	45182527	rs10938397	G	A	0.299557	0.0263766	0.00346984	2.90001e-14	163835	Adiposity
450	ebi-a-GCST90018926	Type 2 diabetes	4	45182527	rs10938397	G	A	0.406513	0.0486	0.0065	7.91407e-14	490089	Glycaemic
451	ebi-a-GCST008025	Body mass index	4	45182527	rs10938397	G	A	0.314847	0.0498954	0.00672511	1.17761e-13	21955	Adiposity
452	ebi-a-GCST90018729	Weight	4	45182527	rs10938397	G	A	0.299327	0.0216396	0.00295227	2.29985e-13	165419	Adiposity
453	finn-b-KELA_DIAB_INSUL_EXMORE	""Diabetes, insuline treatment (Kela reimbursement)"" (more controls excluded)	4	45182527	rs10938397	G	A	0.4736	0.0768	0.0107	6.09677e-13	NA	Glycaemic
454	ebi-a-GCST004904	Body mass index	4	45182527	rs10938397	G	A	0.298	0.02778	0.003879	7.97811e-13	158284	Adiposity
455	finn-b-KELA_DIAB_INSUL	Diabetes, insuline treatment (Kela reimbursement)	4	45182527	rs10938397	G	A	0.4736	0.0755	0.0106	9.28966e-13	NA	Glycaemic
456	finn-b-E4_DM2NASCOMP	Type 2 diabetes with other specified/multiple/unspecified complications	4	45182527	rs10938397	G	A	0.4735	0.083	0.0117	1.30707e-12	NA	Glycaemic
457	finn-b-T2D_INCLAVO	Type 2 diabetes, definitions combined, including avohilmo	4	45182527	rs10938397	G	A	0.4734	0.0767	0.011	2.53922e-12	NA	Glycaemic
458	finn-b-DM_OTHER_WIDE	Other diabetes, wide definition	4	45182527	rs10938397	G	A	0.4736	0.0708	0.0103	7.0583e-12	NA	Glycaemic
459	finn-b-T2D	Type 2 diabetes, definitions combined	4	45182527	rs10938397	G	A	0.4735	0.0741	0.0108	7.5145e-12	NA	Glycaemic
460	finn-b-E4_DM2_STRICT	Type 2 diabetes, strict (exclude DM1)	4	45182527	rs10938397	G	A	0.4736	0.0742	0.0108	7.51796e-12	NA	Glycaemic
461	finn-b-DIABETES_FG	Diabetes, varying definitions	4	45182527	rs10938397	G	A	0.4736	0.0659	0.0098	1.40185e-11	NA	Glycaemic
462	finn-b-E4_DM2	Type 2 diabetes	4	45182527	rs10938397	G	A	0.4736	0.0682	0.0104	5.19996e-11	NA	Glycaemic
463	finn-b-E4_DIABETES	Diabetes mellitus	4	45182527	rs10938397	G	A	0.4736	0.0643	0.0098	5.77165e-11	NA	Glycaemic
464	ebi-a-GCST90095034	Body mass index	4	45182527	rs10938397	G	A	0.3699	0.0393	0.0062	2.512e-10	56161	Adiposity
465	ebi-a-GCST010118	Type 2 diabetes	4	45182527	rs10938397	G	A	0.2936	0.0447	0.0073	9.166e-10	433540	Glycaemic
466	ebi-a-GCST90014008	IGF 1 (UKB data field 30770)	4	45182527	rs10938397	G	A	NA	-0.0120932	0.00206515	4.74602e-09	387834	Other
467	ebi-a-GCST90025957	Triglyceride levels	4	45182527	rs10938397	G	A	0.435071	-0.0113858	0.00199307	5.69994e-09	437532	Lipid
468	ieu-b-4815	Body mass index	4	45182527	rs10938397	G	A	NA	0.1624	0.028	6.60693e-09	50668	Adiposity
469	ebi-a-GCST90029070	C-reactive protein levels	4	45182527	rs10938397	G	A	NA	0.0117	0.002	9.14892e-09	575531	Other
470	ieu-b-5107	Comparative body size at age 10, Males and Females	4	45186139	rs10938398	A	G	0.43356	0.0222149	0.00141739	1.59993e-55	NA	Other
471	ebi-a-GCST90029007	Body mass index	4	45186139	rs10938398	A	G	0.433714	0.0294316	0.00193893	3.10027e-52	532396	Adiposity
472	ebi-a-GCST90018947	Body mass index	4	45186139	rs10938398	A	G	0.39236	0.0288	0.002	2.43501e-49	359983	Adiposity
473	ebi-a-GCST90018949	Weight	4	45186139	rs10938398	A	G	0.392023	0.0233	0.0017	2.77204e-42	360116	Adiposity
474	ieu-b-5118	Adult BMI sex-combined	4	45186139	rs10938398	A	G	0.43356	0.0186625	0.00138689	2.80027e-41	NA	Other
475	ebi-a-GCST90013974	Body mass index (UKB data field 21001)	4	45186139	rs10938398	A	G	NA	0.0277677	0.0020907	2.9621e-40	407609	Adiposity
476	ebi-a-GCST90013870	Body mass index (UKB data field 21001)	4	45186139	rs10938398	A	G	NA	0.0277426	0.00209037	3.38298e-40	407609	Adiposity
477	ieu-b-5136	Age at menarche	4	45186139	rs10938398	A	G	0.4284	-0.0371	0.0029	1.87111e-38	NA	Other
478	ieu-b-5135	Age at menarche	4	45186139	rs10938398	A	G	0.3936	-0.0322	0.0025	2.61096e-38	NA	Other
479	ebi-a-GCST006368	Body mass index	4	45186139	rs10938398	A	G	0.5221	0.0348	0.00279	1e-35	315347	Adiposity
480	ebi-a-GCST90029025	Basal metabolic rate	4	45186139	rs10938398	A	G	0.433642	0.0144693	0.00122908	4.40048e-33	534045	Adiposity
481	ieu-b-5108	Comparative body size at age 10, Females	4	45186139	rs10938398	A	G	0.432297	0.0232152	0.00195812	4.10015e-32	NA	Other
482	ebi-a-GCST90013975	Body fat percentage (UKB data field 23099)	4	45186139	rs10938398	A	G	NA	0.0187065	0.00160462	2.0917e-31	401772	Adiposity
483	ebi-a-GCST90014020	Waist circumference (UKB data field 48)	4	45186139	rs10938398	A	G	NA	0.0206341	0.00187873	4.61318e-28	407661	Adiposity
484	ebi-a-GCST90014021	Hip circumference (UKB data field 49)	4	45186139	rs10938398	A	G	NA	0.0231313	0.00212458	1.32251e-27	407662	Adiposity
485	ieu-b-4816	Body mass index	4	45186139	rs10938398	A	G	NA	0.2024	0.0195	2.85627e-25	105858	Adiposity
486	ieu-b-5109	Comparative body size at age 10, Males	4	45186139	rs10938398	A	G	0.435066	0.0207419	0.00207649	1.69981e-23	NA	Other
487	ebi-a-GCST90029036	Menarche (age at onset)	4	45186139	rs10938398	A	G	0.432251	-0.0424323	0.00444296	2.39994e-22	279470	Other
488	ieu-b-5106	Age at menarche	4	45186139	rs10938398	A	G	NA	-0.041	0.00439158	1e-20	NA	Other
489	ieu-b-5117	Adult BMI females	4	45186139	rs10938398	A	G	0.432297	0.0165815	0.00199121	8.30042e-17	NA	Other
490	ebi-a-GCST90018727	Body mass index	4	45186139	rs10938398	A	G	0.30188	0.0263962	0.00348773	3.80014e-14	163835	Adiposity
491	ebi-a-GCST90018926	Type 2 diabetes	4	45186139	rs10938398	A	G	0.406542	0.0491	0.0065	5.39014e-14	490089	Glycaemic
492	ebi-a-GCST008025	Body mass index	4	45186139	rs10938398	A	G	0.314513	0.0502073	0.00672408	8.21675e-14	21955	Adiposity
493	ebi-a-GCST90018729	Weight	4	45186139	rs10938398	A	G	0.301651	0.0219516	0.0029675	1.39991e-13	165419	Adiposity
494	finn-b-KELA_DIAB_INSUL_EXMORE	""Diabetes, insuline treatment (Kela reimbursement)"" (more controls excluded)	4	45186139	rs10938398	A	G	0.473	0.076	0.0107	1.03992e-12	NA	Glycaemic
495	ebi-a-GCST004904	Body mass index	4	45186139	rs10938398	A	G	0.2958	0.02825	0.003968	1.08193e-12	158284	Adiposity
496	finn-b-KELA_DIAB_INSUL	Diabetes, insuline treatment (Kela reimbursement)	4	45186139	rs10938398	A	G	0.4731	0.0748	0.0106	1.49589e-12	NA	Glycaemic
497	finn-b-E4_DM2NASCOMP	Type 2 diabetes with other specified/multiple/unspecified complications	4	45186139	rs10938398	A	G	0.4729	0.0821	0.0117	2.30994e-12	NA	Glycaemic
498	finn-b-T2D_INCLAVO	Type 2 diabetes, definitions combined, including avohilmo	4	45186139	rs10938398	A	G	0.4729	0.0755	0.011	5.50935e-12	NA	Glycaemic
499	finn-b-T2D	Type 2 diabetes, definitions combined	4	45186139	rs10938398	A	G	0.473	0.0732	0.0108	1.40896e-11	NA	Glycaemic
500	finn-b-E4_DM2_STRICT	Type 2 diabetes, strict (exclude DM1)	4	45186139	rs10938398	A	G	0.473	0.0732	0.0108	1.42298e-11	NA	Glycaemic
501	finn-b-DM_OTHER_WIDE	Other diabetes, wide definition	4	45186139	rs10938398	A	G	0.473	0.0697	0.0103	1.46016e-11	NA	Glycaemic
502	finn-b-DIABETES_FG	Diabetes, varying definitions	4	45186139	rs10938398	A	G	0.4731	0.0649	0.0098	2.80285e-11	NA	Glycaemic
503	finn-b-E4_DM2	Type 2 diabetes	4	45186139	rs10938398	A	G	0.473	0.067	0.0104	1.109e-10	NA	Glycaemic
504	finn-b-E4_DIABETES	Diabetes mellitus	4	45186139	rs10938398	A	G	0.4731	0.0633	0.0098	1.20199e-10	NA	Glycaemic
505	ebi-a-GCST010118	Type 2 diabetes	4	45186139	rs10938398	A	G	0.2921	0.0457	0.0073	3.843e-10	433540	Glycaemic
506	ebi-a-GCST90095034	Body mass index	4	45186139	rs10938398	A	G	0.3701	0.0388	0.0064	1.42001e-09	56161	Adiposity
507	ebi-a-GCST90029070	C-reactive protein levels	4	45186139	rs10938398	A	G	NA	0.0116	0.002	1.222e-08	575531	Other
508	ebi-a-GCST90014008	IGF 1 (UKB data field 30770)	4	45186139	rs10938398	A	G	NA	-0.0116736	0.00206715	1.63072e-08	387834	Other
509	ieu-b-4815	Body mass index	4	45186139	rs10938398	A	G	NA	0.1609	0.0288	2.34601e-08	47967	Adiposity
510	ieu-b-38	systolic blood pressure	11	17387982	rs11024268	G	A	0.6181	-0.3548	0.031	2.14487e-30	734993	Blood pressure
511	ebi-a-GCST90029011	Systolic blood pressure	11	17387982	rs11024268	G	A	0.622845	-0.0209608	0.00210863	7.39946e-24	469767	Blood pressure
512	ebi-a-GCST90014006	Glycated haemoglobin HbA1c levels (UKB data field 30750)	11	17387982	rs11024268	G	A	NA	-0.0198785	0.00207943	1.18222e-21	389889	Glycaemic
513	ebi-a-GCST010118	Type 2 diabetes	11	17387982	rs11024268	G	A	0.6523	-0.0661	0.0071	1.27997e-20	433540	Glycaemic
514	ebi-a-GCST90018958	Hemoglobin A1c levels	11	17387982	rs11024268	G	A	0.629802	-0.0195	0.0021	1.38388e-20	344182	Glycaemic
515	ebi-a-GCST90029008	Height	11	17387982	rs11024268	G	A	0.622702	-0.0150594	0.00162173	1.80011e-20	673878	Adiposity
516	ieu-b-5140	Pulse Pressure (PP)	11	17387982	rs11024268	G	A	0.623242	-0.235041	0.0263943	5.30029e-19	NA	Blood pressure
517	ebi-a-GCST90018970	Pulse pressure	11	17387982	rs11024268	G	A	0.635353	-0.0153	0.0019	2.93022e-16	360863	Blood pressure
518	ebi-a-GCST90018926	Type 2 diabetes	11	17387982	rs11024268	G	A	0.622477	-0.0522	0.0065	7.24269e-16	490089	Glycaemic
519	ebi-a-GCST90038633	Diabetes	11	17387982	rs11024268	G	A	0.629323	-0.0034485	0.000450222	9.8992e-15	484598	Glycaemic
520	ebi-a-GCST90038604	Hypertension	11	17387982	rs11024268	G	A	0.629323	-0.00653567	0.000863865	1.29987e-14	484598	Blood pressure
521	ebi-a-GCST90012031	Myeloperoxidase levels	11	17387982	rs11024268	G	A	0.609	-0.073	0.0096	3.04089e-14	21758	Other
522	ieu-b-39	diastolic blood pressure	11	17387982	rs11024268	G	A	0.6183	-0.1342	0.0178	4.29339e-14	754326	Blood pressure
523	ebi-a-GCST006867	Type 2 diabetes	11	17387982	rs11024268	G	A	0.621997	-0.0603	0.008	6.33724e-14	62892	Glycaemic
524	ebi-a-GCST90014005	Glucose levels (UKB data field 30740)	11	17387982	rs11024268	G	A	NA	-0.0177075	0.00236244	6.60846e-14	357580	Glycaemic
525	ebi-a-GCST90018955	Glucose levels	11	17387982	rs11024268	G	A	0.635914	-0.0153	0.0021	3.20111e-13	314916	Glycaemic
526	ebi-a-GCST90014018	Systolic blood pressure automated reading (UKB data field 4080)	11	17387982	rs11024268	G	A	NA	-0.0149687	0.0021196	1.64059e-12	385798	Blood pressure
527	ebi-a-GCST90029024	Type 2 diabetes	11	17387982	rs11024268	G	A	0.622722	-0.00288767	0.000425599	1.10002e-11	468298	Glycaemic
528	ieu-b-5138	Systolic Blood Pressure (SBP)	11	17387982	rs11024268	G	A	0.623258	-0.251033	0.037483	2.09991e-11	NA	Blood pressure
529	ebi-a-GCST90012110	Sex hormone-binding globulin levels adjusted for BMI	11	17387982	rs11024268	G	A	0.622099	0.00554394	0.000864786	2.19989e-11	368929	Other
530	ebi-a-GCST90018947	Body mass index	11	17387982	rs11024268	G	A	0.636629	0.013	0.002	2.9181e-11	359983	Adiposity
531	ebi-a-GCST90018981	Medication use (drugs used in diabetes)	11	17387982	rs11024268	G	A	0.639883	-0.0482	0.0079	9.65695e-10	305913	Glycaemic
532	ebi-a-GCST90013916	High blood pressure (UKB data field 6150) (Firth correction)	11	17387982	rs11024268	G	A	NA	-0.032883	0.005391	1.08183e-09	407746	Blood pressure
533	ebi-a-GCST90013966	High blood pressure (UKB data field 6150) (SPA correction)	11	17387982	rs11024268	G	A	NA	-0.0329138	0.00539859	1.08253e-09	407746	Blood pressure
534	ebi-a-GCST90014267	Ganglion cell inner plexiform layer (GCIPL) thickness	11	17387982	rs11024268	G	A	0.62446	-0.28778	0.049256	5.19517e-09	31434	Other
535	ebi-a-GCST90013942	Type 2 diabetes (SPA correction)	11	17387982	rs11024268	G	A	NA	-0.0634134	0.01098	7.6798e-09	406831	Glycaemic
536	ebi-a-GCST90013892	Type 2 diabetes (Firth correction)	11	17387982	rs11024268	G	A	NA	-0.0631101	0.0109008	7.68475e-09	406831	Glycaemic
537	ebi-a-GCST90029007	Body mass index	11	17387982	rs11024268	G	A	0.622697	0.011066	0.00197993	1.40001e-08	532396	Adiposity
538	ebi-a-GCST90012106	Sex hormone-binding globulin levels adjusted for BMI	11	17387982	rs11024268	G	A	0.622871	0.00747074	0.00127599	1.79999e-08	188908	Other
539	ebi-a-GCST90018959	Height	11	17387982	rs11024268	G	A	0.636731	-0.0075	0.0013	1.83202e-08	360388	Adiposity
540	ebi-a-GCST90013980	Platelet count (UKB data field 30080)	11	17387982	rs11024268	G	A	NA	0.0112591	0.00204256	3.54315e-08	396621	Haematologic
541	ieu-b-38	systolic blood pressure	11	17395540	rs11024271	C	T	0.6179	-0.3539	0.031	3.32124e-30	733735	Blood pressure
542	ebi-a-GCST90029011	Systolic blood pressure	11	17395540	rs11024271	C	T	0.622845	-0.0208881	0.00210803	1e-23	469767	Blood pressure
543	ebi-a-GCST90014006	Glycated haemoglobin HbA1c levels (UKB data field 30750)	11	17395540	rs11024271	C	T	NA	-0.0198536	0.0020788	1.29033e-21	389889	Glycaemic
544	ebi-a-GCST010118	Type 2 diabetes	11	17395540	rs11024271	C	T	0.6503	-0.0658	0.007	5.45632e-21	433540	Glycaemic
545	ebi-a-GCST90018958	Hemoglobin A1c levels	11	17395540	rs11024271	C	T	0.629743	-0.0195	0.0021	1.31886e-20	344182	Glycaemic
546	ebi-a-GCST90029008	Height	11	17395540	rs11024271	C	T	0.622698	-0.0150463	0.00162128	1.9002e-20	673878	Adiposity
547	ieu-b-5140	Pulse Pressure (PP)	11	17395540	rs11024271	C	T	0.623239	-0.234814	0.026387	5.60015e-19	NA	Blood pressure
548	ebi-a-GCST90018970	Pulse pressure	11	17395540	rs11024271	C	T	0.635242	-0.0153	0.0019	3.44985e-16	360863	Blood pressure
549	ebi-a-GCST90018926	Type 2 diabetes	11	17395540	rs11024271	C	T	0.622376	-0.0521	0.0065	7.89587e-16	490089	Glycaemic
550	ebi-a-GCST90038633	Diabetes	11	17395540	rs11024271	C	T	0.629376	-0.00343945	0.000450092	1.10002e-14	484598	Glycaemic
551	ebi-a-GCST90038604	Hypertension	11	17395540	rs11024271	C	T	0.629376	-0.00648651	0.000863615	1.9002e-14	484598	Blood pressure
552	ebi-a-GCST006867	Type 2 diabetes	11	17395540	rs11024271	C	T	0.621985	-0.0598	0.0079	2.70707e-14	62892	Glycaemic
553	ebi-a-GCST90012031	Myeloperoxidase levels	11	17395540	rs11024271	C	T	0.6087	-0.0719	0.0096	6.4759e-14	21758	Other
554	ieu-b-39	diastolic blood pressure	11	17395540	rs11024271	C	T	0.6181	-0.1333	0.0178	6.64661e-14	753175	Blood pressure
555	ebi-a-GCST90014005	Glucose levels (UKB data field 30740)	11	17395540	rs11024271	C	T	NA	-0.0176854	0.00236175	6.9775e-14	357580	Glycaemic
556	ebi-a-GCST90018955	Glucose levels	11	17395540	rs11024271	C	T	0.635805	-0.0153	0.0021	3.12968e-13	314916	Glycaemic
557	ebi-a-GCST90014018	Systolic blood pressure automated reading (UKB data field 4080)	11	17395540	rs11024271	C	T	NA	-0.014925	0.00211898	1.87499e-12	385798	Blood pressure
558	ebi-a-GCST90029024	Type 2 diabetes	11	17395540	rs11024271	C	T	0.622719	-0.00288925	0.000425481	1.10002e-11	468298	Glycaemic
559	ebi-a-GCST90018947	Body mass index	11	17395540	rs11024271	C	T	0.636507	0.0131	0.002	2.14981e-11	359983	Adiposity
560	ebi-a-GCST90012110	Sex hormone-binding globulin levels adjusted for BMI	11	17395540	rs11024271	C	T	0.622101	0.00553585	0.000864546	2.39994e-11	368929	Other
561	ieu-b-5138	Systolic Blood Pressure (SBP)	11	17395540	rs11024271	C	T	0.623255	-0.25004	0.0374726	2.49977e-11	NA	Blood pressure
562	ebi-a-GCST90018981	Medication use (drugs used in diabetes)	11	17395540	rs11024271	C	T	0.63975	-0.0479	0.0079	1.13099e-09	305913	Glycaemic
563	ebi-a-GCST90013916	High blood pressure (UKB data field 6150) (Firth correction)	11	17395540	rs11024271	C	T	NA	-0.0328349	0.00538948	1.13159e-09	407746	Blood pressure
564	ebi-a-GCST90013966	High blood pressure (UKB data field 6150) (SPA correction)	11	17395540	rs11024271	C	T	NA	-0.0328656	0.00539706	1.13232e-09	407746	Blood pressure
565	ebi-a-GCST90014267	Ganglion cell inner plexiform layer (GCIPL) thickness	11	17395540	rs11024271	C	T	0.62451	-0.28647	0.04924	6.02005e-09	31434	Other
566	ebi-a-GCST90013942	Type 2 diabetes (SPA correction)	11	17395540	rs11024271	C	T	NA	-0.0635414	0.0109769	7.09578e-09	406831	Glycaemic
567	ebi-a-GCST90013892	Type 2 diabetes (Firth correction)	11	17395540	rs11024271	C	T	NA	-0.0632367	0.0108975	7.10035e-09	406831	Glycaemic
568	ebi-a-GCST90029007	Body mass index	11	17395540	rs11024271	C	T	0.622693	0.0110761	0.00197938	1.29999e-08	532396	Adiposity
569	ebi-a-GCST90018959	Height	11	17395540	rs11024271	C	T	0.636609	-0.0075	0.0013	1.70899e-08	360388	Adiposity
570	ebi-a-GCST90012106	Sex hormone-binding globulin levels adjusted for BMI	11	17395540	rs11024271	C	T	0.622876	0.00745352	0.00127565	2e-08	188908	Other
571	ebi-a-GCST90013980	Platelet count (UKB data field 30080)	11	17395540	rs11024271	C	T	NA	0.0112766	0.00204196	3.34364e-08	396621	Haematologic
572	ieu-b-40	body mass index	16	53805207	rs1026898056	A	C	0.4224	0.0746	0.0017	0	794495	Adiposity
573	ebi-a-GCST90029007	Body mass index	16	53805207	rs11075985	A	C	0.424475	0.0728904	0.00194141	5.29663e-311	532396	Adiposity
574	ebi-a-GCST90018947	Body mass index	16	53805207	rs11075985	A	C	0.363106	0.0684	0.002	1.30918e-256	359983	Adiposity
575	ebi-a-GCST90013974	Body mass index (UKB data field 21001)	16	53805207	rs11075985	A	C	NA	0.0706541	0.00209361	1.16145e-249	407609	Adiposity
576	ebi-a-GCST90013870	Body mass index (UKB data field 21001)	16	53805207	rs11075985	A	C	NA	0.0706345	0.00209321	1.28529e-249	407609	Adiposity
577	ebi-a-GCST90029025	Basal metabolic rate	16	53805207	rs11075985	A	C	0.424528	0.0400443	0.00123122	5.29663e-237	534045	Adiposity
578	ieu-b-5118	Adult BMI sex-combined	16	53805207	rs1026898056	A	C	0.424666	0.0448778	0.00138718	1.30017e-229	NA	Other
579	ieu-b-5107	Comparative body size at age 10, Males and Females	16	53805207	rs1026898056	A	C	0.424666	0.0447516	0.0014168	1e-221	NA	Other
580	ebi-a-GCST90018949	Weight	16	53805207	rs11075985	A	C	0.362782	0.0548	0.0017	6.42688e-216	360116	Adiposity
581	ebi-a-GCST006368	Body mass index	16	53805207	rs11075985	A	C	0.4625	0.0754	0.00253	4.79733e-195	315347	Adiposity
582	ebi-a-GCST90014020	Waist circumference (UKB data field 48)	16	53805207	rs11075985	A	C	NA	0.0550678	0.00188141	2.54097e-188	407661	Adiposity
583	ebi-a-GCST90014021	Hip circumference (UKB data field 49)	16	53805207	rs11075985	A	C	NA	0.0603597	0.00212708	3.91742e-177	407662	Adiposity
584	ebi-a-GCST90095039	Body mass index	16	53805207	rs11075985	A	C	0.4517	0.0688	0.0026	3.14775e-152	330793	Adiposity
585	ebi-a-GCST002783	Body mass index	16	53805207	rs11075985	A	C	NA	0.0757	0.003	8.59014e-143	236781	Adiposity
586	ebi-a-GCST90013975	Body fat percentage (UKB data field 23099)	16	53805207	rs11075985	A	C	NA	0.03976	0.00160543	2.08449e-135	401772	Adiposity
587	ieu-b-5108	Comparative body size at age 10, Females	16	53805207	rs1026898056	A	C	0.422795	0.04545	0.0019584	5.59758e-120	NA	Other
588	ieu-b-5117	Adult BMI females	16	53805207	rs1026898056	A	C	0.422795	0.043594	0.00199276	4.39542e-106	NA	Other
589	ieu-b-5109	Comparative body size at age 10, Males	16	53805207	rs1026898056	A	C	0.426899	0.0438829	0.0020744	2.49977e-99	NA	Other
590	ieu-b-4816	Body mass index	16	53805207	rs1026898056	A	C	NA	0.3507	0.0196	6.10942e-72	105818	Adiposity
591	ebi-a-GCST90018727	Body mass index	16	53805207	rs11075985	A	C	0.231823	0.0665915	0.00376494	5.30029e-70	163835	Adiposity
592	ieu-b-5136	Age at menarche	16	53805207	rs1026898056	A	C	0.4258	-0.0546	0.0033	5.17607e-62	NA	Other
593	ieu-b-5135	Age at menarche	16	53805207	rs1026898056	A	C	0.3683	-0.0468	0.0029	1.1471e-59	NA	Other
594	ebi-a-GCST004904	Body mass index	16	53805207	rs11075985	A	C	0.2297	0.06843	0.004203	1.34586e-59	158284	Adiposity
595	ebi-a-GCST90018926	Type 2 diabetes	16	53805207	rs11075985	A	C	0.373104	0.107	0.0067	7.88315e-57	490089	Glycaemic
596	ebi-a-GCST90029036	Menarche (age at onset)	16	53805207	rs11075985	A	C	0.422514	-0.0687687	0.00444941	5.90065e-54	279470	Other
597	ebi-a-GCST90018729	Weight	16	53805207	rs11075985	A	C	0.23201	0.0490974	0.00320421	5.40008e-53	165419	Adiposity
598	ebi-a-GCST006867	Type 2 diabetes	16	53805207	rs11075985	A	C	0.426424	0.1049	0.0073	2.20902e-47	62892	Glycaemic
599	finn-b-E4_OBESITY	Obesity	16	53805207	rs11075985	A	C	0.4292	0.2253	0.0167	2.46774e-41	NA	Adiposity
600	finn-b-E4_OBESITY_HYPER	Obesity and other hyperalimentation	16	53805207	rs11075985	A	C	0.4292	0.2236	0.0167	5.31129e-41	NA	Adiposity
601	ebi-a-GCST90029070	C-reactive protein levels	16	53805207	rs11075985	A	C	NA	0.0261	0.002	1.30798e-37	575531	Other
602	finn-b-E4_NUTRIDEF	Other nutritional deficiencies	16	53805207	rs11075985	A	C	0.4292	0.2066	0.0163	1.17301e-36	NA	Other
603	ebi-a-GCST010118	Type 2 diabetes	16	53805207	rs11075985	A	C	0.2021	0.1013	0.0082	4.65479e-35	433540	Glycaemic
604	ebi-a-GCST90018981	Medication use (drugs used in diabetes)	16	53805207	rs11075985	A	C	0.353793	0.1013	0.0082	1.19591e-34	305913	Glycaemic
605	finn-b-E4_OBESITYNAS	Obesity, other/unspecified	16	53805207	rs11075985	A	C	0.4284	0.2631	0.0221	1.35988e-32	NA	Adiposity
606	ebi-a-GCST90028993	High light scatter reticulocyte count	16	53805207	rs11075985	A	C	0.424331	0.0231761	0.00201304	1.59993e-31	520010	Haematologic
607	ieu-b-4815	Body mass index	16	53805207	rs1026898056	A	C	NA	0.3367	0.0292	9.54773e-31	48137	Adiposity
608	ebi-a-GCST90000025	Appendicular lean mass	16	53805207	rs11075985	A	C	0.4245	0.0218	0.0019	4.58775e-30	450243	Adiposity
609	finn-b-E4_DM2NASCOMP	Type 2 diabetes with other specified/multiple/unspecified complications	16	53805207	rs11075985	A	C	0.4288	0.1308	0.0118	1.45714e-28	NA	Glycaemic
610	ebi-a-GCST90095034	Body mass index	16	53805207	rs11075985	A	C	0.3262	0.0728	0.0066	2.02023e-28	56161	Adiposity
611	ebi-a-GCST90018958	Hemoglobin A1c levels	16	53805207	rs11075985	A	C	0.390796	0.0232	0.0021	2.4632e-28	344182	Glycaemic
612	finn-b-E4_DM2	Type 2 diabetes	16	53805207	rs11075985	A	C	0.4293	0.1148	0.0105	4.7863e-28	NA	Glycaemic
613	ebi-a-GCST90029024	Type 2 diabetes	16	53805207	rs11075985	A	C	0.424539	0.00457087	0.000417384	6.4003e-28	468298	Glycaemic
614	finn-b-T2D_INCLAVO	Type 2 diabetes, definitions combined, including avohilmo	16	53805207	rs11075985	A	C	0.429	0.1208	0.011	7.16638e-28	NA	Glycaemic
615	finn-b-E4_OBESITYCAL	Obesity due to excess calories	16	53805207	rs11075985	A	C	0.4284	0.2148	0.0199	3.72907e-27	NA	Adiposity
616	ebi-a-GCST90014006	Glycated haemoglobin HbA1c levels (UKB data field 30750)	16	53805207	rs11075985	A	C	NA	0.0219329	0.00203544	4.49366e-27	389889	Glycaemic
617	finn-b-E4_DM2_STRICT	Type 2 diabetes, strict (exclude DM1)	16	53805207	rs11075985	A	C	0.4289	0.1175	0.0109	5.00956e-27	NA	Glycaemic
618	finn-b-T2D	Type 2 diabetes, definitions combined	16	53805207	rs11075985	A	C	0.429	0.1172	0.0109	6.46696e-27	NA	Glycaemic
619	ieu-b-5106	Age at menarche	16	53805207	rs1026898056	A	C	NA	-0.046	0.00430763	1.27997e-26	NA	Other
620	ebi-a-GCST90029001	Red cell distribution width	16	53805207	rs11075985	A	C	0.424274	0.0196904	0.00199231	2.90001e-26	514929	Other
621	ebi-a-GCST90018988	Medication use (agents acting on the renin-angiotensin system)	16	53805207	rs11075985	A	C	0.341335	0.0545	0.0052	5.65588e-26	237530	Glycaemic
622	ebi-a-GCST90096916	Percentage fat in milk consumption	16	53805207	rs11075985	A	C	NA	-0.00414515	0.000396026	1.22631e-25	411503	Other
623	ebi-a-GCST003435	Body fat percentage	16	53805207	rs11075985	A	C	0.4278	0.0483	0.0046	2.52174e-25	65831	Adiposity
624	finn-b-E4_DIABETES	Diabetes mellitus	16	53805207	rs11075985	A	C	0.4292	0.1012	0.0099	1.53603e-24	NA	Glycaemic
625	finn-b-KELA_DIAB_INSUL_EXMORE	""Diabetes, insuline treatment (Kela reimbursement)"" (more controls excluded)	16	53805207	rs11075985	A	C	0.429	0.1093	0.0107	2.78676e-24	NA	Glycaemic
626	finn-b-KELA_DIAB_INSUL	Diabetes, insuline treatment (Kela reimbursement)	16	53805207	rs11075985	A	C	0.4292	0.1082	0.0106	2.93833e-24	NA	Glycaemic
627	ebi-a-GCST90014002	C reactive protein levels (UKB data field 30710)	16	53805207	rs11075985	A	C	NA	0.0215947	0.00213558	4.89328e-24	389057	Other
628	ebi-a-GCST90029019	Cardiovascular disease	16	53805207	rs11075985	A	C	0.424539	0.00933686	0.000923198	5.10035e-24	477807	Cardiovascular
629	ebi-a-GCST90013942	Type 2 diabetes (SPA correction)	16	53805207	rs11075985	A	C	NA	0.108218	0.0107727	9.61391e-24	406831	Glycaemic
630	ebi-a-GCST90013892	Type 2 diabetes (Firth correction)	16	53805207	rs11075985	A	C	NA	0.107608	0.0106793	9.68501e-24	406831	Glycaemic
631	ebi-a-GCST90000026	Appendicular lean mass	16	53805207	rs11075985	A	C	0.426763	0.0271828	0.00286007	1.20005e-23	205513	Adiposity
632	finn-b-E4_DM2NOCOMP	Type 2 diabetes without complications	16	53805207	rs11075985	A	C	0.4278	0.1408	0.0142	3.33119e-23	NA	Glycaemic
633	finn-b-DM_OTHER_WIDE	Other diabetes, wide definition	16	53805207	rs11075985	A	C	0.4288	0.1028	0.0104	4.21794e-23	NA	Glycaemic
634	finn-b-DIABETES_FG	Diabetes, varying definitions	16	53805207	rs11075985	A	C	0.4292	0.0972	0.0098	4.38026e-23	NA	Glycaemic
635	ebi-a-GCST90014022	Bone mineral density	16	53805207	rs11075985	A	C	NA	0.0201793	0.0020788	2.80996e-22	365403	Adiposity
636	finn-b-T2D_WIDE	Type 2 diabetes, wide definition	16	53805207	rs11075985	A	C	0.428	0.1272	0.0132	5.67022e-22	NA	Glycaemic
637	ebi-a-GCST90014003	Cystatin C levels (UKB data field 30720)	16	53805207	rs11075985	A	C	NA	0.0182305	0.00190233	9.40156e-22	389834	Lipid
638	ieu-b-5137	Urate	16	53805207	rs11075985	A	C	0.42443	0.0162491	0.0017619	2.70023e-21	NA	Other
639	ebi-a-GCST90103632	Blood urea nitrogen levels	16	53805207	rs11075985	A	C	0.4058	0.0047	5e-04	2.83009e-21	173149	Other
640	ebi-a-GCST90018706	Type 2 diabetes	16	53805207	rs11075985	A	C	0.232174	0.102439	0.0108211	2.89001e-21	177415	Glycaemic
641	ebi-a-GCST90016672	Abdominal subcutaneous adipose tissue volume	16	53805207	rs11075985	A	C	0.420909	0.0677211	0.00727462	1.29987e-20	32860	Other
642	ebi-a-GCST004988	Breast cancer	16	53805207	rs11075985	A	C	0.4346	-0.0579	0.0063	2.06681e-20	139274	Other
643	ebi-a-GCST006979	Heel bone mineral density	16	53805207	rs11075985	A	C	0.422729	0.0194878	0.00187288	7.59976e-20	426824	Adiposity
644	ebi-a-GCST90012111	Sex hormone-binding globulin levels	16	53805207	rs11075985	A	C	0.423625	-0.00841528	0.000946446	6.70039e-19	370125	Other
645	ebi-a-GCST90014015	Urate levels (UKB data field 30880)	16	53805207	rs11075985	A	C	NA	0.0159264	0.00179948	8.70563e-19	389404	Other
646	ieu-b-35	C-Reactive protein level	16	53805207	rs1026898056	A	C	0.428099	0.032723	0.003709	1.18987e-18	204402	Other
647	ebi-a-GCST90018948	Blood urea nitrogen levels	16	53805207	rs11075985	A	C	0.365044	0.0176	0.002	1.65082e-18	344052	Other
648	ebi-a-GCST90013992	Alanine aminotransferase levels (UKB data field 30620)	16	53805207	rs11075985	A	C	NA	0.018142	0.00206853	1.77869e-18	389733	Other
649	ebi-a-GCST90029029	Morning person	16	53805207	rs11075985	A	C	0.424566	0.00928561	0.0010585	2.29985e-18	452896	Other
650	ebi-a-GCST90103635	Estimated glomerular filtration rate (cystatin c)	16	53805207	rs11075985	A	C	0.4212	-0.004	5e-04	5.626e-18	460826	Lipid
651	ebi-a-GCST90013405	Liver enzyme levels (alanine transaminase)	16	53805207	rs11075985	A	C	0.424348	0.00340421	0.000393579	1.10002e-17	437267	Other
652	ebi-a-GCST90096902	Beer or cider consumption	16	53805207	rs11075985	A	C	NA	-0.00895643	0.00105427	1.97288e-17	168237	Other
653	ebi-a-GCST90018989	Medication use (HMG CoA reductase inhibitors)	16	53805207	rs11075985	A	C	0.351197	0.0425	0.005	2.8119e-17	290385	Glycaemic
654	ebi-a-GCST90013989	Sodium in urine (UKB data field 30530)	16	53805207	rs11075985	A	C	NA	0.0183274	0.00216937	2.95665e-17	396020	Other
655	ebi-a-GCST90018985	Medication use (diuretics)	16	53805207	rs11075985	A	C	0.339269	0.0566	0.0067	3.31665e-17	229086	Glycaemic
656	ebi-a-GCST90013916	High blood pressure (UKB data field 6150) (Firth correction)	16	53805207	rs11075985	A	C	NA	0.0445618	0.00528874	3.67875e-17	407746	Blood pressure
657	ebi-a-GCST90013966	High blood pressure (UKB data field 6150) (SPA correction)	16	53805207	rs11075985	A	C	NA	0.0445971	0.00529489	3.68044e-17	407746	Blood pressure
658	ebi-a-GCST90018950	C-reactive protein	16	53805207	rs11075985	A	C	0.386377	0.0185	0.0022	1.14789e-16	353466	Other
659	finn-b-G6_SLEEPAPNO_INCLAVO	Sleep apnoea, including avohilmo	16	53805207	rs11075985	A	C	0.4292	0.1013	0.0125	6.34454e-16	NA	Other
660	finn-b-G6_SLEEPAPNO	Sleep apnoea	16	53805207	rs11075985	A	C	0.4291	0.1012	0.0125	6.91512e-16	NA	Other
661	ebi-a-GCST90014011	Sex hormone binding globulin levels (UKB data field 30830)	16	53805207	rs11075985	A	C	NA	-0.01602	0.00199819	1.08094e-15	354620	Other
662	ebi-a-GCST90096918	Oily fish consumption	16	53805207	rs11075985	A	C	NA	0.0117902	0.00147211	1.15611e-15	297881	Other
663	ebi-a-GCST90018916	Sleep apnea syndrome	16	53805207	rs11075985	A	C	0.372052	0.1036	0.013	1.98884e-15	476853	Other
664	ebi-a-GCST90002409	Childhood body mass index	16	53805207	rs11075985	A	C	NA	0.0618	0.0078	3.23296e-15	39620	Adiposity
665	ieu-b-4861	Chronotype	16	53805207	rs1026898056	A	C	0.422289	0.029599	0.00373239	3.40017e-15	NA	Other
666	finn-b-SLEEP	Sleep disorders (combined)	16	53805207	rs11075985	A	C	0.4291	0.0909	0.0117	8.19408e-15	NA	Other
667	ebi-a-GCST008025	Body mass index	16	53805207	rs11075985	A	C	0.359471	0.0509535	0.00659211	1.07994e-14	21955	Adiposity
668	ebi-a-GCST90029004	Heel bone mineral density	16	53805207	rs11075985	A	C	0.424164	0.0137704	0.00189466	2.19989e-14	583314	Adiposity
669	ieu-b-109	HDL cholesterol	16	53805207	rs1026898056	A	C	0.424436	-0.0145451	0.00190699	2.39994e-14	NA	Lipid
670	finn-b-E4_ENDONUTRMET	Endocrine, nutritional and metabolic diseases	16	53805207	rs11075985	A	C	0.4292	0.0563	0.0075	4.65372e-14	NA	Other
671	ebi-a-GCST90018761	Medication use (drugs used in diabetes)	16	53805207	rs11075985	A	C	0.2323	0.087305	0.0115932	5.04661e-14	178726	Glycaemic
672	ebi-a-GCST90029003	White blood cell count	16	53805207	rs11075985	A	C	0.424315	0.0151404	0.00200031	5.19996e-14	503190	Haematologic
673	ebi-a-GCST90002369	Red cell distribution width	16	53805207	rs11075985	A	C	0.426231	0.014227	0.001898	6.92947e-14	531774	Other
674	ebi-a-GCST90014007	High density lipoprotein cholesterol levels (UKB data field 30760)	16	53805207	rs11075985	A	C	NA	-0.0151213	0.00202366	7.88315e-14	357810	Lipid
675	ebi-a-GCST90018799	Breast cancer	16	53805207	rs11075985	A	C	0.376985	-0.0774	0.0104	8.33873e-14	257730	Other
676	ebi-a-GCST90018987	Medication use (calcium channel blockers)	16	53805207	rs11075985	A	C	0.333146	0.0456	0.0062	2.21208e-13	204378	Glycaemic
677	ebi-a-GCST001475	Obesity	16	53805207	rs11075985	A	C	NA	0.1957	0.027	3.91201e-13	13848	Adiposity
678	ebi-a-GCST90018977	Serum uric acid levels	16	53805207	rs11075985	A	C	0.371008	0.0133	0.0018	4.55932e-13	343836	Other
679	ebi-a-GCST90012107	Sex hormone-binding globulin levels	16	53805207	rs11075985	A	C	0.422083	-0.0102265	0.00144098	5.10035e-13	189473	Other
680	ebi-a-GCST90012110	Sex hormone-binding globulin levels adjusted for BMI	16	53805207	rs11075985	A	C	0.423568	0.00595906	0.000851347	6.4998e-13	368929	Other
681	ieu-b-4870	Sex hormone binding globulin (SHBG)	16	53805207	rs1026898056	A	C	0.422527	-0.020883	0.00299839	3.29989e-12	NA	Other
682	ebi-a-GCST005047	Type 2 diabetes	16	53805207	rs11075985	A	C	NA	0.0953102	0.0137283	4.49987e-12	12171	Glycaemic
683	ebi-a-GCST90013976	White blood cell leukocyte count (UKB data field 30000)	16	53805207	rs11075985	A	C	NA	0.0149008	0.00215687	4.89779e-12	396621	Haematologic
684	ebi-a-GCST90018728	Blood urea nitrogen levels	16	53805207	rs11075985	A	C	0.23168	0.0272767	0.00397484	6.79986e-12	148767	Other
685	ebi-a-GCST90000027	Appendicular lean mass	16	53805207	rs11075985	A	C	0.422743	0.017472	0.00258181	7.00003e-12	244730	Adiposity
686	ebi-a-GCST90000514	Gastroesophageal reflux disease	16	53805207	rs11075985	A	C	0.422912	0.0331308	0.0048616	9.44061e-12	602604	Other
687	ebi-a-GCST90018956	HDL cholesterol	16	53805207	rs11075985	A	C	0.386886	-0.0144	0.0021	1.42791e-11	315133	Lipid
688	ieu-b-4865	Total Testosterone	16	53805207	rs1026898056	A	C	0.426793	-0.0211031	0.00313134	1.59993e-11	NA	Other
689	ebi-a-GCST90096928	Water consumption corrected for coffee	16	53805207	rs11075985	A	C	NA	0.0278694	0.00415938	2.07874e-11	400642	Other
690	ebi-a-GCST90096929	Water consumption	16	53805207	rs11075985	A	C	NA	0.0265966	0.00397578	2.23718e-11	445799	Other
691	ebi-a-GCST90028995	Mean corpuscular hemoglobin	16	53805207	rs11075985	A	C	0.424315	-0.0116454	0.0018882	3.10027e-11	572863	Haematologic
692	ebi-a-GCST90014000	Cholesterol levels (UKB data field 30690)	16	53805207	rs11075985	A	C	NA	-0.0140015	0.00210931	3.18053e-11	389864	Lipid
693	ebi-a-GCST90013984	Neutrophill count (UKB data field 30140)	16	53805207	rs11075985	A	C	NA	0.0143644	0.00216765	3.43163e-11	395949	Haematologic
694	ebi-a-GCST90012113	Total testosterone levels	16	53805207	rs11075985	A	C	0.426133	-0.0204745	0.00307287	6.20012e-11	194453	Other
695	ebi-a-GCST009760	Snoring	16	53805207	rs11075985	A	C	NA	0.00690447	0.00105683	6.4003e-11	408317	Other
696	ieu-b-5144	Hypertension	16	53805207	rs11075985	A	C	0.424669	0.00582083	0.000897642	8.9002e-11	NA	Blood pressure
697	finn-b-FG_HYPERTENSION	Hypertensive diseases (excluding secondary)	16	53805207	rs11075985	A	C	0.4292	0.0596	0.0092	9.24272e-11	NA	Other
698	finn-b-I9_HYPERTENSION	Hypertensive diseases	16	53805207	rs11075985	A	C	0.4292	0.0596	0.0092	9.24272e-11	NA	Other
699	finn-b-I9_HYPTENS	Hypertension	16	53805207	rs11075985	A	C	0.4292	0.0596	0.0092	9.57194e-11	NA	Blood pressure
700	finn-b-I9_HYPTENS_EXNONE	Hypertension (no controls excluded)	16	53805207	rs11075985	A	C	0.4292	0.0596	0.0092	9.69393e-11	NA	Blood pressure
701	finn-b-M13_ARTHROSIS_KNEE	Gonarthrosis	16	53805207	rs11075985	A	C	0.4285	0.0765	0.0119	1.279e-10	NA	Other
702	ebi-a-GCST90018978	White blood cell count	16	53805207	rs11075985	A	C	0.364432	0.0133	0.0021	1.41299e-10	350470	Haematologic
703	ebi-a-GCST90018943	Alanine aminotransferase levels	16	53805207	rs11075985	A	C	0.36459	0.0126	0.002	1.438e-10	344136	Other
704	ieu-b-110	LDL cholesterol	16	53805207	rs1026898056	A	C	0.424472	-0.0134898	0.00211033	1.6e-10	NA	Lipid
705	ebi-a-GCST90014005	Glucose levels (UKB data field 30740)	16	53805207	rs11075985	A	C	NA	0.0147582	0.00231694	1.89422e-10	357580	Glycaemic
706	ebi-a-GCST90018968	Neutrophil count	16	53805207	rs11075985	A	C	0.385611	0.014	0.0022	2.18198e-10	349856	Haematologic
707	finn-b-M13_ARTHROSIS_INCLAVO	Artrosis, including avohilmo	16	53805207	rs11075985	A	C	0.4292	0.059	0.0093	2.585e-10	NA	Other
708	ebi-a-GCST90018738	Hemoglobin A1c levels	16	53805207	rs11075985	A	C	0.235798	0.0312866	0.00494952	2.59998e-10	71221	Glycaemic
709	finn-b-M13_ARTHROSIS	Arthrosis	16	53805207	rs11075985	A	C	0.4291	0.0624	0.0099	2.76802e-10	NA	Other
710	finn-b-FG_CVD	Cardiovascular diseases (excluding rheumatic etc)	16	53805207	rs11075985	A	C	0.4292	0.0496	0.0079	3.69003e-10	NA	Cardiovascular
711	ebi-a-GCST90018955	Glucose levels	16	53805207	rs11075985	A	C	0.366069	0.0133	0.0021	4.617e-10	314916	Glycaemic
712	ebi-a-GCST90103751	Body mass index	16	53805207	rs11075985	A	C	NA	0.07863	0.01267	5.53095e-10	21930	Adiposity
713	ebi-a-GCST90018986	Medication use (beta blocking agents)	16	53805207	rs11075985	A	C	0.338167	0.0434	0.007	6.06904e-10	224024	Glycaemic
714	ebi-a-GCST90013998	Urea levels (UKB data field 30670)	16	53805207	rs11075985	A	C	NA	0.0131306	0.00213267	7.41788e-10	389608	Other
715	ebi-a-GCST90013990	Albumin levels (UKB data field 30600)	16	53805207	rs11075985	A	C	NA	-0.013834	0.00226517	1.01351e-09	357968	Other
716	ebi-a-GCST90013987	Creatinine enzymatic in urine (UKB data field 30510)	16	53805207	rs11075985	A	C	NA	0.0128132	0.00211223	1.30991e-09	396837	Other
717	ebi-a-GCST90018964	Mean corpuscular hemoglobin	16	53805207	rs11075985	A	C	0.372029	-0.0127	0.0021	1.35101e-09	350472	Haematologic
718	finn-b-KNEE_ARTHROSIS	Gonarthrosis [arthrosis of knee](FG)	16	53805207	rs11075985	A	C	0.4291	0.0702	0.0116	1.45001e-09	NA	Other
719	ebi-a-GCST90018819	Cholelithiasis	16	53805207	rs11075985	A	C	0.372946	0.0514	0.0086	1.83299e-09	487553	Other
720	finn-b-M13_ARTHROSIS_KNEE_PRIM_ICD10	Gonarthrosis,primary	16	53805207	rs11075985	A	C	0.4292	0.0708	0.0118	2.20902e-09	NA	Other
721	ebi-a-GCST007092	Osteoarthritis of the hip or knee	16	53805207	rs11075985	A	C	0.4246	0.0458	0.0077	2.57401e-09	417596	Adiposity
722	finn-b-I9_HYPTENSESS	Hypertension, essential	16	53805207	rs11075985	A	C	0.4286	0.0584	0.0099	3.71997e-09	NA	Blood pressure
723	ebi-a-GCST90002404	Red cell distribution width	16	53805207	rs11075985	A	C	0.423614	0.012654	0.00215633	4.39997e-09	408112	Other
724	ebi-a-GCST90013969	Cholesterol lowering medication use (UKB data field 6177_1) (SPA correction)	16	53805207	rs11075985	A	C	NA	0.047616	0.00816413	5.46525e-09	407746	Glycaemic
725	ebi-a-GCST90013919	Cholesterol lowering medication use (UKB data field 6177_1) (Firth correction)	16	53805207	rs11075985	A	C	NA	0.0475707	0.00815328	5.47016e-09	407746	Glycaemic
726	ebi-a-GCST90013871	Direct low density lipoprotein levels (UKB data field 30780)	16	53805207	rs11075985	A	C	NA	-0.0123619	0.00213194	6.69437e-09	389189	Lipid
727	ebi-a-GCST90018982	Medication use (antithrombotic agents)	16	53805207	rs11075985	A	C	0.321329	0.0318	0.0055	7.21107e-09	153639	Glycaemic
728	ebi-a-GCST90012076	circulating leptin levels	16	53805207	rs11075985	A	C	0.437	0.0579	0.01	7.63308e-09	21758	Other
729	ebi-a-GCST90014009	Direct low density lipoprotein levels (UKB data field 30780)	16	53805207	rs11075985	A	C	NA	-0.0122937	0.00213521	8.53179e-09	389189	Lipid
730	ebi-a-GCST006288	Heel bone mineral density	16	53805207	rs11075985	A	C	0.424103	0.0188101	0.00341154	9.09997e-09	142487	Adiposity
731	ebi-a-GCST002223	HDL cholesterol	16	53805207	rs11075985	A	C	NA	-0.0194	0.0034	9.7771e-09	94595	Lipid
732	ebi-a-GCST90014008	IGF 1 (UKB data field 30770)	16	53805207	rs11075985	A	C	NA	-0.0117366	0.00207214	1.47894e-08	387834	Other
733	ebi-a-GCST90018945	Serum albumin levels	16	53805207	rs11075985	A	C	0.369841	-0.0122	0.0022	1.90099e-08	315268	Other
734	ebi-a-GCST90016666	Liver volume	16	53805207	rs11075985	A	C	0.420909	0.0398153	0.00709107	2e-08	32860	Other
735	ebi-a-GCST009541	Heart failure	16	53805207	rs11075985	A	C	NA	0.0439	0.0079	2.625e-08	977323	Cardiovascular
736	ieu-b-5089	LDL cholesterol	16	53805207	rs1026898056	A	C	0.426838	-0.0178957	0.00314238	4e-08	NA	Lipid
737	ieu-b-4862	Chronotype	16	53805207	rs1026898056	A	C	0.426253	0.0219456	0.00402122	4.79999e-08	NA	Other
738	ebi-a-GCST90096917	Non-oily fish consumption	16	53805207	rs11075985	A	C	NA	0.00595486	0.00109161	4.89407e-08	318136	Other
739	ebi-a-GCST006867	Type 2 diabetes	10	114780633	rs11196191	C	A	0.466467	0.159	0.0077	2.08978e-94	62892	Glycaemic
740	ebi-a-GCST90038633	Diabetes	10	114780633	rs11196191	C	A	0.469848	0.00832012	0.000436362	3.59998e-82	484598	Glycaemic
741	ebi-a-GCST90014006	Glycated haemoglobin HbA1c levels (UKB data field 30750)	10	114780633	rs11196191	C	A	NA	0.0361738	0.0020405	2.5527e-70	389889	Glycaemic
742	ebi-a-GCST90029024	Type 2 diabetes	10	114780633	rs11196191	C	A	0.466195	0.00699595	0.000412898	2.19989e-64	468298	Glycaemic
743	ebi-a-GCST90018926	Type 2 diabetes	10	114780633	rs11196191	C	A	0.359332	0.122	0.0077	8.02786e-57	490089	Glycaemic
744	ebi-a-GCST90018981	Medication use (drugs used in diabetes)	10	114780633	rs11196191	C	A	0.325008	0.1527	0.0099	1.2249e-53	305913	Glycaemic
745	ebi-a-GCST90018958	Hemoglobin A1c levels	10	114780633	rs11196191	C	A	0.401325	0.033	0.0022	3.16519e-50	344182	Glycaemic
746	ebi-a-GCST90013942	Type 2 diabetes (SPA correction)	10	114780633	rs11196191	C	A	NA	0.157033	0.0106403	2.72019e-49	406831	Glycaemic
747	ebi-a-GCST90013892	Type 2 diabetes (Firth correction)	10	114780633	rs11196191	C	A	NA	0.156239	0.0105529	2.79576e-49	406831	Glycaemic
748	ebi-a-GCST005413	Type 2 diabetes	10	114780633	rs11196191	C	A	0.5285	0.2103	0.0157	6.87543e-41	70127	Glycaemic
749	ebi-a-GCST90093110	Type 2 diabetes (adjusted for BMI)	10	114780633	rs11196191	C	A	0.412	0.1755	0.0154	4.7841e-30	50533	Glycaemic
750	ebi-a-GCST90038599	Diabetes or endocrine disease	10	114780633	rs11196191	C	A	0.469848	0.00692229	0.000617496	5.40008e-29	484598	Glycaemic
751	ebi-a-GCST90014005	Glucose levels (UKB data field 30740)	10	114780633	rs11196191	C	A	NA	0.025382	0.00229392	1.85652e-28	357580	Glycaemic
752	ebi-a-GCST90093109	Type ii diabetes	10	114780633	rs11196191	C	A	0.4125	0.1638	0.0149	2.77077e-28	50533	Glycaemic
753	ebi-a-GCST010118	Type 2 diabetes	10	114780633	rs11196191	C	A	0.0656	0.1569	0.0144	1.20698e-27	433540	Glycaemic
754	ebi-a-GCST90018955	Glucose levels	10	114780633	rs11196191	C	A	0.352342	0.0248	0.0023	1.86509e-26	314916	Glycaemic
755	ebi-a-GCST90014021	Hip circumference (UKB data field 49)	10	114780633	rs11196191	C	A	NA	-0.0201356	0.00210223	9.87188e-22	407662	Adiposity
756	ebi-a-GCST90029009	Waist-hip ratio	10	114780633	rs11196191	C	A	0.466227	0.0188081	0.00199311	2.99985e-21	502773	Adiposity
757	finn-b-KELA_DIAB_INSUL_EXMORE	""Diabetes, insuline treatment (Kela reimbursement)"" (more controls excluded)	10	114780633	rs11196191	C	A	0.443	0.093	0.0107	4.33212e-18	NA	Glycaemic
758	finn-b-KELA_DIAB_INSUL	Diabetes, insuline treatment (Kela reimbursement)	10	114780633	rs11196191	C	A	0.4431	0.0912	0.0106	8.84912e-18	NA	Glycaemic
759	finn-b-E4_DM2NASCOMP	Type 2 diabetes with other specified/multiple/unspecified complications	10	114780633	rs11196191	C	A	0.4428	0.1001	0.0118	1.98107e-17	NA	Glycaemic
760	ebi-a-GCST90002232	Fasting glucose	10	114780633	rs11196191	C	A	0.476	0.0144	0.0016	2.6339e-16	200622	Glycaemic
761	finn-b-DIABETES_FG	Diabetes, varying definitions	10	114780633	rs11196191	C	A	0.4431	0.0799	0.0098	3.7627e-16	NA	Glycaemic
762	finn-b-T2D_INCLAVO	Type 2 diabetes, definitions combined, including avohilmo	10	114780633	rs11196191	C	A	0.4429	0.0886	0.011	8.8044e-16	NA	Glycaemic
763	ebi-a-GCST90018706	Type 2 diabetes	10	114780633	rs11196191	C	A	0.0827221	0.14065	0.0176513	1.60916e-15	177415	Glycaemic
764	finn-b-T2D	Type 2 diabetes, definitions combined	10	114780633	rs11196191	C	A	0.4427	0.0868	0.0109	1.61287e-15	NA	Glycaemic
765	finn-b-E4_DM2_STRICT	Type 2 diabetes, strict (exclude DM1)	10	114780633	rs11196191	C	A	0.4428	0.0868	0.0109	1.71989e-15	NA	Glycaemic
766	finn-b-DM_OTHER_WIDE	Other diabetes, wide definition	10	114780633	rs11196191	C	A	0.4425	0.0813	0.0104	4.39643e-15	NA	Glycaemic
767	finn-b-E4_DM2	Type 2 diabetes	10	114780633	rs11196191	C	A	0.443	0.0819	0.0104	4.55093e-15	NA	Glycaemic
768	finn-b-E4_DIABETES	Diabetes mellitus	10	114780633	rs11196191	C	A	0.4431	0.0773	0.0099	5.0038e-15	NA	Glycaemic
769	ebi-a-GCST90006934	Type 2 diabetes	10	114780633	rs11196191	C	A	0.4891	0.1548	0.0201	1.4669e-14	22326	Glycaemic
770	ebi-a-GCST004988	Breast cancer	10	114780633	rs11196191	C	A	0.4616	0.0457	0.0062	1.47707e-13	139274	Other
771	ebi-a-GCST90018947	Body mass index	10	114780633	rs11196191	C	A	0.346113	-0.016	0.0022	2.40713e-13	359983	Adiposity
772	ebi-a-GCST90038634	Type 2 diabetes	10	114780633	rs11196191	C	A	0.469848	0.00119194	0.00016628	7.19946e-13	484598	Glycaemic
773	ebi-a-GCST90002244	Glycated hemoglobin levels	10	114780633	rs11196191	C	A	0.476	0.0087	0.0013	7.30971e-13	146806	Glycaemic
774	ieu-b-5140	Pulse Pressure (PP)	10	114780633	rs11196191	C	A	0.466089	0.182935	0.0256143	9.20026e-13	NA	Blood pressure
775	ebi-a-GCST90029007	Body mass index	10	114780633	rs11196191	C	A	0.46624	-0.0133169	0.00192269	1.59993e-12	532396	Adiposity
776	ebi-a-GCST90013870	Body mass index (UKB data field 21001)	10	114780633	rs11196191	C	A	NA	-0.0141692	0.00206841	7.37055e-12	407609	Adiposity
777	ebi-a-GCST90013974	Body mass index (UKB data field 21001)	10	114780633	rs11196191	C	A	NA	-0.0141556	0.00206879	7.78574e-12	407609	Adiposity
778	ebi-a-GCST90012110	Sex hormone-binding globulin levels adjusted for BMI	10	114780633	rs11196191	C	A	0.46637	-0.00520342	0.000834643	9.09913e-12	368929	Other
779	ebi-a-GCST90018989	Medication use (HMG CoA reductase inhibitors)	10	114780633	rs11196191	C	A	0.320189	0.0359	0.0054	2.00817e-11	290385	Glycaemic
780	ebi-a-GCST90018761	Medication use (drugs used in diabetes)	10	114780633	rs11196191	C	A	0.0827335	0.126311	0.0189123	2.40935e-11	178726	Glycaemic
781	ebi-a-GCST90013990	Albumin levels (UKB data field 30600)	10	114780633	rs11196191	C	A	NA	0.0135572	0.00224132	1.45955e-09	357968	Other
782	ieu-b-38	systolic blood pressure	10	114780633	rs11196191	C	A	0.4667	0.1788	0.0302	3.19602e-09	732104	Blood pressure
783	ieu-b-5118	Adult BMI sex-combined	10	114780633	rs11196191	C	A	0.466398	-0.00812973	0.00137377	3.29997e-09	NA	Other
784	finn-b-T2D_WIDE	Type 2 diabetes, wide definition	10	114780633	rs11196191	C	A	0.4423	0.0773	0.0132	4.144e-09	NA	Glycaemic
785	ebi-a-GCST90092818	Glutamine levels	10	114780633	rs11196191	C	A	0.466529	-0.0237469	0.00412466	8.50002e-09	114751	Other
786	ebi-a-GCST90018949	Weight	10	114780633	rs11196191	C	A	0.345453	-0.0109	0.0019	1.39701e-08	360116	Adiposity
787	ebi-a-GCST90018945	Serum albumin levels	10	114780633	rs11196191	C	A	0.360122	0.0132	0.0023	1.447e-08	315268	Other
788	ebi-a-GCST90013975	Body fat percentage (UKB data field 23099)	10	114780633	rs11196191	C	A	NA	-0.00893744	0.0015879	1.81828e-08	401772	Adiposity
789	ebi-a-GCST90002227	Two-hour glucose	10	114780633	rs11196191	C	A	0.476	0.0405	0.0076	3.27002e-08	63396	Glycaemic
790	ebi-a-GCST90012106	Sex hormone-binding globulin levels adjusted for BMI	10	114780633	rs11196191	C	A	0.466005	-0.00599274	0.00123634	4.60002e-08	188908	Other
791	ebi-a-GCST90018947	Body mass index	16	53802494	rs11642015	T	C	0.339898	0.074	0.002	8.62979e-290	359983	Adiposity
792	ebi-a-GCST90013974	Body mass index (UKB data field 21001)	16	53802494	rs11642015	T	C	NA	0.0733081	0.00210911	1.05439e-264	407609	Adiposity
793	ebi-a-GCST90013870	Body mass index (UKB data field 21001)	16	53802494	rs11642015	T	C	NA	0.0732725	0.00210871	1.51008e-264	407609	Adiposity
794	ebi-a-GCST90029025	Basal metabolic rate	16	53802494	rs11642015	T	C	0.403634	0.0411634	0.00124031	6.80769e-247	534045	Adiposity
795	ieu-b-5107	Comparative body size at age 10, Males and Females	16	53802494	rs11642015	T	C	0.403662	0.0473157	0.00142742	3.59749e-244	NA	Other
796	ieu-b-5118	Adult BMI sex-combined	16	53802494	rs11642015	T	C	0.403662	0.0464779	0.00139758	1.69824e-242	NA	Other
797	ebi-a-GCST90018949	Weight	16	53802494	rs11642015	T	C	0.339596	0.0591	0.0018	2.23872e-241	360116	Adiposity
798	ebi-a-GCST90014020	Waist circumference (UKB data field 48)	16	53802494	rs11642015	T	C	NA	0.0566065	0.00189535	5.4325e-196	407661	Adiposity
799	ebi-a-GCST90014021	Hip circumference (UKB data field 49)	16	53802494	rs11642015	T	C	NA	0.0624113	0.0021428	1.6788e-186	407662	Adiposity
800	ebi-a-GCST006368	Body mass index	16	53802494	rs11642015	T	C	0.5228	0.0775	0.00281	5.10505e-167	315347	Adiposity
801	ebi-a-GCST90013975	Body fat percentage (UKB data field 23099)	16	53802494	rs11642015	T	C	NA	0.0411125	0.0016173	1.49624e-142	401772	Adiposity
802	ieu-b-5108	Comparative body size at age 10, Females	16	53802494	rs11642015	T	C	0.401647	0.0484081	0.00197386	1.39959e-133	NA	Other
803	ieu-b-5117	Adult BMI females	16	53802494	rs11642015	T	C	0.401647	0.0454977	0.0020085	1.30017e-113	NA	Other
804	ieu-b-5109	Comparative body size at age 10, Males	16	53802494	rs11642015	T	C	0.406067	0.0461785	0.00208892	2.69774e-108	NA	Other
805	ebi-a-GCST90018727	Body mass index	16	53802494	rs11642015	T	C	0.203407	0.0773912	0.00394927	1.69981e-85	163835	Adiposity
806	ieu-b-4816	Body mass index	16	53802494	rs11642015	T	C	NA	0.3725	0.0197	1.76685e-79	105818	Adiposity
807	ebi-a-GCST004904	Body mass index	16	53802494	rs11642015	T	C	0.2058	0.07922	0.004414	4.91134e-72	158284	Adiposity
808	ieu-b-5136	Age at menarche	16	53802494	rs11642015	T	C	0.4055	-0.0577	0.0033	1.78813e-68	NA	Other
809	ieu-b-5135	Age at menarche	16	53802494	rs11642015	T	C	0.3526	-0.0512	0.0029	6.90558e-68	NA	Other
810	ebi-a-GCST90018926	Type 2 diabetes	16	53802494	rs11642015	T	C	0.352449	0.116	0.0069	7.39776e-64	490089	Glycaemic
811	ebi-a-GCST90018729	Weight	16	53802494	rs11642015	T	C	0.203718	0.0565132	0.00336023	1.80011e-63	165419	Adiposity
812	ebi-a-GCST90029036	Menarche (age at onset)	16	53802494	rs11642015	T	C	0.401518	-0.0717752	0.00448419	1.10002e-57	279470	Other
813	ebi-a-GCST010118	Type 2 diabetes	16	53802494	rs11642015	T	C	0.1674	0.1301	0.0089	2.15725e-48	433540	Glycaemic
814	finn-b-E4_OBESITY	Obesity	16	53802494	rs11642015	T	C	0.4189	0.2269	0.0168	1.23112e-41	NA	Adiposity
815	finn-b-E4_OBESITY_HYPER	Obesity and other hyperalimentation	16	53802494	rs11642015	T	C	0.4189	0.2253	0.0167	2.5398e-41	NA	Adiposity
816	ebi-a-GCST006867	Type 2 diabetes	16	53802494	rs11642015	T	C	0.404526	0.1037	0.0078	1.0539e-40	62892	Glycaemic
817	ebi-a-GCST90018981	Medication use (drugs used in diabetes)	16	53802494	rs11642015	T	C	0.330235	0.1112	0.0085	2.54097e-39	305913	Glycaemic
818	ebi-a-GCST90029070	C-reactive protein levels	16	53802494	rs11642015	T	C	NA	0.0265	0.002	1.01906e-38	575531	Other
819	finn-b-E4_NUTRIDEF	Other nutritional deficiencies	16	53802494	rs11642015	T	C	0.4189	0.2077	0.0164	8.51138e-37	NA	Other
820	ieu-b-4815	Body mass index	16	53802494	rs11642015	T	C	NA	0.3687	0.0296	1.56783e-35	48137	Adiposity
821	ebi-a-GCST90028993	High light scatter reticulocyte count	16	53802494	rs11642015	T	C	0.403417	0.0245695	0.00202798	2.49977e-34	520010	Haematologic
822	finn-b-E4_OBESITYNAS	Obesity, other/unspecified	16	53802494	rs11642015	T	C	0.4181	0.2667	0.0222	3.33964e-33	NA	Adiposity
823	ebi-a-GCST90095034	Body mass index	16	53802494	rs11642015	T	C	0.2553	0.0832	0.0071	5.44377e-32	56161	Adiposity
824	ebi-a-GCST008025	Body mass index	16	53802494	rs11642015	T	C	0.201358	0.0916954	0.0080152	2.6333e-30	21955	Adiposity
825	ebi-a-GCST90000025	Appendicular lean mass	16	53802494	rs11642015	T	C	0.4037	0.0221	0.0019	2.6418e-30	450243	Adiposity
826	ebi-a-GCST90018988	Medication use (agents acting on the renin-angiotensin system)	16	53802494	rs11642015	T	C	0.317329	0.0593	0.0053	1.85097e-29	237530	Glycaemic
827	ebi-a-GCST90029024	Type 2 diabetes	16	53802494	rs11642015	T	C	0.403624	0.00469426	0.000420468	5.30029e-29	468298	Glycaemic
828	ebi-a-GCST90096916	Percentage fat in milk consumption	16	53802494	rs11642015	T	C	NA	-0.0044554	0.000398961	5.88031e-29	411503	Other
829	ebi-a-GCST90029001	Red cell distribution width	16	53802494	rs11642015	T	C	0.403402	0.0206568	0.00200709	4.70002e-28	514929	Other
830	ieu-b-5106	Age at menarche	16	53802494	rs11642015	T	C	NA	-0.048	0.00440025	1.05003e-27	NA	Other
831	finn-b-E4_DM2NASCOMP	Type 2 diabetes with other specified/multiple/unspecified complications	16	53802494	rs11642015	T	C	0.4185	0.1279	0.0118	3.07822e-27	NA	Glycaemic
832	ebi-a-GCST90029019	Cardiovascular disease	16	53802494	rs11642015	T	C	0.403624	0.0100462	0.00093002	4.00037e-27	477807	Cardiovascular
833	ebi-a-GCST90018706	Type 2 diabetes	16	53802494	rs11642015	T	C	0.203807	0.121951	0.011339	5.61306e-27	177415	Glycaemic
834	finn-b-E4_OBESITYCAL	Obesity due to excess calories	16	53802494	rs11642015	T	C	0.418	0.2136	0.02	1.04112e-26	NA	Adiposity
835	finn-b-E4_DM2	Type 2 diabetes	16	53802494	rs11642015	T	C	0.419	0.112	0.0105	1.29092e-26	NA	Glycaemic
836	ebi-a-GCST90103632	Blood urea nitrogen levels	16	53802494	rs11642015	T	C	0.3851	0.0053	5e-04	1.5181e-26	173149	Other
837	ebi-a-GCST90014006	Glycated haemoglobin HbA1c levels (UKB data field 30750)	16	53802494	rs11642015	T	C	NA	0.0216916	0.00205056	3.75319e-26	389889	Glycaemic
838	finn-b-T2D_INCLAVO	Type 2 diabetes, definitions combined, including avohilmo	16	53802494	rs11642015	T	C	0.4187	0.1171	0.0111	3.90661e-26	NA	Glycaemic
839	ebi-a-GCST90018958	Hemoglobin A1c levels	16	53802494	rs11642015	T	C	0.368798	0.0225	0.0021	5.1027e-26	344182	Glycaemic
840	ebi-a-GCST90000026	Appendicular lean mass	16	53802494	rs11642015	T	C	0.406027	0.0282006	0.00287965	1.50003e-25	205513	Adiposity
841	finn-b-E4_DM2_STRICT	Type 2 diabetes, strict (exclude DM1)	16	53802494	rs11642015	T	C	0.4186	0.114	0.0109	2.1722e-25	NA	Glycaemic
842	finn-b-T2D	Type 2 diabetes, definitions combined	16	53802494	rs11642015	T	C	0.4187	0.1136	0.0109	2.87012e-25	NA	Glycaemic
843	ebi-a-GCST90013942	Type 2 diabetes (SPA correction)	16	53802494	rs11642015	T	C	NA	0.110288	0.0108509	2.8721e-24	406831	Glycaemic
844	ebi-a-GCST90013892	Type 2 diabetes (Firth correction)	16	53802494	rs11642015	T	C	NA	0.109517	0.0107345	2.89001e-24	406831	Glycaemic
845	ebi-a-GCST90014002	C reactive protein levels (UKB data field 30710)	16	53802494	rs11642015	T	C	NA	0.0216346	0.00215158	8.70964e-24	389057	Other
846	ieu-b-5137	Urate	16	53802494	rs11642015	T	C	0.403438	0.0173015	0.00177523	1e-23	NA	Other
847	ebi-a-GCST004988	Breast cancer	16	53802494	rs11642015	T	C	0.4155	-0.0624	0.0063	3.63664e-23	139274	Other
848	finn-b-E4_DIABETES	Diabetes mellitus	16	53802494	rs11642015	T	C	0.4189	0.0981	0.0099	4.84953e-23	NA	Glycaemic
849	ebi-a-GCST90018948	Blood urea nitrogen levels	16	53802494	rs11642015	T	C	0.342017	0.0202	0.002	5.34564e-23	344052	Other
850	finn-b-KELA_DIAB_INSUL_EXMORE	""Diabetes, insuline treatment (Kela reimbursement)"" (more controls excluded)	16	53802494	rs11642015	T	C	0.4187	0.1062	0.0108	6.8691e-23	NA	Glycaemic
851	finn-b-KELA_DIAB_INSUL	Diabetes, insuline treatment (Kela reimbursement)	16	53802494	rs11642015	T	C	0.4189	0.105	0.0107	7.76605e-23	NA	Glycaemic
852	finn-b-E4_DM2NOCOMP	Type 2 diabetes without complications	16	53802494	rs11642015	T	C	0.4176	0.1365	0.0142	9.11801e-22	NA	Glycaemic
853	finn-b-DM_OTHER_WIDE	Other diabetes, wide definition	16	53802494	rs11642015	T	C	0.4185	0.0999	0.0104	9.33684e-22	NA	Glycaemic
854	ebi-a-GCST90014003	Cystatin C levels (UKB data field 30720)	16	53802494	rs11642015	T	C	NA	0.0183341	0.0019166	1.11148e-21	389834	Lipid
855	finn-b-DIABETES_FG	Diabetes, varying definitions	16	53802494	rs11642015	T	C	0.4189	0.0943	0.0099	1.13606e-21	NA	Glycaemic
856	ebi-a-GCST90016672	Abdominal subcutaneous adipose tissue volume	16	53802494	rs11642015	T	C	0.399511	0.0697785	0.00733888	1.9002e-21	32860	Other
857	ebi-a-GCST90018985	Medication use (diuretics)	16	53802494	rs11642015	T	C	0.315233	0.0645	0.0068	3.50833e-21	229086	Glycaemic
858	ebi-a-GCST90014022	Bone mineral density	16	53802494	rs11642015	T	C	NA	0.0197641	0.00209431	3.83442e-21	365403	Adiposity
859	ebi-a-GCST90014015	Urate levels (UKB data field 30880)	16	53802494	rs11642015	T	C	NA	0.0170491	0.00181298	5.25896e-21	389404	Other
860	finn-b-T2D_WIDE	Type 2 diabetes, wide definition	16	53802494	rs11642015	T	C	0.4177	0.1232	0.0132	1.37404e-20	NA	Glycaemic
861	ebi-a-GCST90029029	Morning person	16	53802494	rs11642015	T	C	0.40371	0.00995825	0.00106637	1.80011e-20	452896	Other
862	ebi-a-GCST90013916	High blood pressure (UKB data field 6150) (Firth correction)	16	53802494	rs11642015	T	C	NA	0.0485078	0.00532487	8.6278e-20	407746	Blood pressure
863	ebi-a-GCST90013966	High blood pressure (UKB data field 6150) (SPA correction)	16	53802494	rs11642015	T	C	NA	0.0485612	0.00533351	8.63177e-20	407746	Blood pressure
864	ebi-a-GCST006979	Heel bone mineral density	16	53802494	rs11642015	T	C	0.401945	0.0194961	0.00188719	1.10002e-19	426824	Adiposity
865	ebi-a-GCST90012111	Sex hormone-binding globulin levels	16	53802494	rs11642015	T	C	0.402826	-0.00879061	0.00095363	1.29987e-19	370125	Other
866	ebi-a-GCST90018989	Medication use (HMG CoA reductase inhibitors)	16	53802494	rs11642015	T	C	0.327572	0.0459	0.0051	2.42214e-19	290385	Glycaemic
867	ebi-a-GCST90013992	Alanine aminotransferase levels (UKB data field 30620)	16	53802494	rs11642015	T	C	NA	0.0187276	0.00208407	2.56153e-19	389733	Other
868	ebi-a-GCST90013405	Liver enzyme levels (alanine transaminase)	16	53802494	rs11642015	T	C	0.403494	0.00347192	0.000396555	3.19963e-18	437267	Other
869	ebi-a-GCST90013989	Sodium in urine (UKB data field 30530)	16	53802494	rs11642015	T	C	NA	0.0189981	0.00218559	3.54732e-18	396020	Other
870	ebi-a-GCST90096902	Beer or cider consumption	16	53802494	rs11642015	T	C	NA	-0.00918363	0.00106265	5.51442e-18	168237	Other
871	ebi-a-GCST90018761	Medication use (drugs used in diabetes)	16	53802494	rs11642015	T	C	0.203918	0.104609	0.0121503	7.33162e-18	178726	Glycaemic
872	ebi-a-GCST90096918	Oily fish consumption	16	53802494	rs11642015	T	C	NA	0.012658	0.0014835	1.43186e-17	297881	Other
873	ebi-a-GCST90014011	Sex hormone binding globulin levels (UKB data field 30830)	16	53802494	rs11642015	T	C	NA	-0.0170703	0.00201328	2.27405e-17	354620	Other
874	ebi-a-GCST90103635	Estimated glomerular filtration rate (cystatin c)	16	53802494	rs11642015	T	C	0.397	-0.0039	5e-04	5.16654e-17	460826	Lipid
875	ebi-a-GCST90018987	Medication use (calcium channel blockers)	16	53802494	rs11642015	T	C	0.30882	0.0523	0.0064	2.05589e-16	204378	Glycaemic
876	ebi-a-GCST90018728	Blood urea nitrogen levels	16	53802494	rs11642015	T	C	0.203526	0.0337251	0.00416856	5.90065e-16	148767	Other
877	ebi-a-GCST90018950	C-reactive protein	16	53802494	rs11642015	T	C	0.364086	0.0182	0.0023	9.13692e-16	353466	Other
878	ebi-a-GCST90002409	Childhood body mass index	16	53802494	rs11642015	T	C	NA	0.0634	0.0079	9.77012e-16	39620	Adiposity
879	ebi-a-GCST90018799	Breast cancer	16	53802494	rs11642015	T	C	0.356641	-0.0839	0.0105	1.63682e-15	257730	Other
880	finn-b-G6_SLEEPAPNO_INCLAVO	Sleep apnoea, including avohilmo	16	53802494	rs11642015	T	C	0.4189	0.0997	0.0126	2.17621e-15	NA	Other
881	ieu-b-4861	Chronotype	16	53802494	rs11642015	T	C	0.401441	0.0299967	0.00376161	2.70023e-15	NA	Other
882	finn-b-G6_SLEEPAPNO	Sleep apnoea	16	53802494	rs11642015	T	C	0.4188	0.0994	0.0126	2.72898e-15	NA	Other
883	ebi-a-GCST90002369	Red cell distribution width	16	53802494	rs11642015	T	C	0.405578	0.014921	0.001912	6.30957e-15	531774	Other
884	ebi-a-GCST90029003	White blood cell count	16	53802494	rs11642015	T	C	0.403426	0.0154127	0.00201511	1.80011e-14	503190	Haematologic
885	finn-b-SLEEP	Sleep disorders (combined)	16	53802494	rs11642015	T	C	0.4189	0.0893	0.0117	2.7842e-14	NA	Other
886	ebi-a-GCST90018977	Serum uric acid levels	16	53802494	rs11642015	T	C	0.348202	0.0142	0.0019	3.15791e-14	343836	Other
887	ebi-a-GCST90012107	Sex hormone-binding globulin levels	16	53802494	rs11642015	T	C	0.401162	-0.0108937	0.00145243	3.29989e-14	189473	Other
888	ebi-a-GCST90018916	Sleep apnea syndrome	16	53802494	rs11642015	T	C	0.351125	0.0991	0.0131	3.91201e-14	476853	Other
889	ebi-a-GCST90012110	Sex hormone-binding globulin levels adjusted for BMI	16	53802494	rs11642015	T	C	0.402774	0.00616895	0.000857877	5.30029e-14	368929	Other
890	ieu-b-4870	Sex hormone binding globulin (SHBG)	16	53802494	rs11642015	T	C	0.401292	-0.022648	0.00302278	6.79986e-14	NA	Other
891	ebi-a-GCST90018943	Alanine aminotransferase levels	16	53802494	rs11642015	T	C	0.341564	0.0149	0.002	8.74581e-14	344136	Other
892	ebi-a-GCST90029004	Heel bone mineral density	16	53802494	rs11642015	T	C	0.403292	0.013553	0.00190871	9.3994e-14	583314	Adiposity
893	ebi-a-GCST90103751	Body mass index	16	53802494	rs11642015	T	C	NA	0.1069	0.01438	1.08893e-13	21930	Adiposity
894	ieu-b-109	HDL cholesterol	16	53802494	rs11642015	T	C	0.403395	-0.0142047	0.00192154	1.39991e-13	NA	Lipid
895	finn-b-E4_ENDONUTRMET	Endocrine, nutritional and metabolic diseases	16	53802494	rs11642015	T	C	0.4189	0.0543	0.0075	4.12192e-13	NA	Other
896	ebi-a-GCST90014007	High density lipoprotein cholesterol levels (UKB data field 30760)	16	53802494	rs11642015	T	C	NA	-0.0146276	0.00203893	7.27445e-13	357810	Lipid
897	ebi-a-GCST90096928	Water consumption corrected for coffee	16	53802494	rs11642015	T	C	NA	0.0300154	0.00419015	7.87408e-13	400642	Other
898	ebi-a-GCST90096929	Water consumption	16	53802494	rs11642015	T	C	NA	0.0286127	0.00400548	9.10542e-13	445799	Other
899	ieu-b-4865	Total Testosterone	16	53802494	rs11642015	T	C	0.406022	-0.0223436	0.00315336	1.39991e-12	NA	Other
900	ebi-a-GCST90028995	Mean corpuscular hemoglobin	16	53802494	rs11642015	T	C	0.403426	-0.0125307	0.00190222	4.19952e-12	572863	Haematologic
901	ebi-a-GCST90013976	White blood cell leukocyte count (UKB data field 30000)	16	53802494	rs11642015	T	C	NA	0.0147522	0.0021729	1.12772e-11	396621	Haematologic
902	ebi-a-GCST90014000	Cholesterol levels (UKB data field 30690)	16	53802494	rs11642015	T	C	NA	-0.0144195	0.00212512	1.15878e-11	389864	Lipid
903	ebi-a-GCST90012113	Total testosterone levels	16	53802494	rs11642015	T	C	0.405542	-0.0214624	0.00309421	1.50003e-11	194453	Other
904	ieu-b-5144	Hypertension	16	53802494	rs11642015	T	C	0.403655	0.00607702	0.000904336	1.80011e-11	NA	Blood pressure
905	ieu-b-110	LDL cholesterol	16	53802494	rs11642015	T	C	0.403486	-0.0141515	0.00212623	2.80027e-11	NA	Lipid
906	ebi-a-GCST90013998	Urea levels (UKB data field 30670)	16	53802494	rs11642015	T	C	NA	0.0143009	0.00214865	2.81838e-11	389608	Other
907	ebi-a-GCST90000027	Appendicular lean mass	16	53802494	rs11642015	T	C	0.401736	0.0170934	0.00260196	2.90001e-11	244730	Adiposity
908	finn-b-M13_ARTHROSIS_INCLAVO	Artrosis, including avohilmo	16	53802494	rs11642015	T	C	0.4189	0.0622	0.0094	3.0839e-11	NA	Other
909	ebi-a-GCST90018986	Medication use (beta blocking agents)	16	53802494	rs11642015	T	C	0.314048	0.0473	0.0071	3.52209e-11	224024	Glycaemic
910	finn-b-M13_ARTHROSIS	Arthrosis	16	53802494	rs11642015	T	C	0.4189	0.0645	0.0099	7.79112e-11	NA	Other
911	ebi-a-GCST90013984	Neutrophill count (UKB data field 30140)	16	53802494	rs11642015	T	C	NA	0.0140895	0.00218375	1.1039e-10	395949	Haematologic
912	finn-b-M13_ARTHROSIS_KNEE	Gonarthrosis	16	53802494	rs11642015	T	C	0.4183	0.0767	0.0119	1.327e-10	NA	Other
913	ebi-a-GCST90013969	Cholesterol lowering medication use (UKB data field 6177_1) (SPA correction)	16	53802494	rs11642015	T	C	NA	0.0525848	0.00822106	1.59126e-10	407746	Glycaemic
914	ebi-a-GCST90013919	Cholesterol lowering medication use (UKB data field 6177_1) (Firth correction)	16	53802494	rs11642015	T	C	NA	0.0525157	0.00820567	1.59276e-10	407746	Glycaemic
915	ebi-a-GCST009760	Snoring	16	53802494	rs11642015	T	C	NA	0.00680832	0.00106488	1.7e-10	408317	Other
916	finn-b-FG_CVD	Cardiovascular diseases (excluding rheumatic etc)	16	53802494	rs11642015	T	C	0.4189	0.0501	0.0079	2.732e-10	NA	Cardiovascular
917	ebi-a-GCST90012076	circulating leptin levels	16	53802494	rs11642015	T	C	0.4183	0.063	0.0101	3.66497e-10	21758	Other
918	ebi-a-GCST90018956	HDL cholesterol	16	53802494	rs11642015	T	C	0.364665	-0.0135	0.0022	3.89502e-10	315133	Lipid
919	finn-b-FG_HYPERTENSION	Hypertensive diseases (excluding secondary)	16	53802494	rs11642015	T	C	0.4189	0.0576	0.0092	4.31102e-10	NA	Other
920	finn-b-I9_HYPERTENSION	Hypertensive diseases	16	53802494	rs11642015	T	C	0.4189	0.0576	0.0092	4.31102e-10	NA	Other
921	finn-b-I9_HYPTENS	Hypertension	16	53802494	rs11642015	T	C	0.4189	0.0575	0.0092	4.605e-10	NA	Blood pressure
922	finn-b-I9_HYPTENS_EXNONE	Hypertension (no controls excluded)	16	53802494	rs11642015	T	C	0.4189	0.0575	0.0092	4.71205e-10	NA	Blood pressure
923	ieu-b-5089	LDL cholesterol	16	53802494	rs11642015	T	C	0.406044	-0.0201706	0.00316436	6.4e-10	NA	Lipid
924	ebi-a-GCST90013990	Albumin levels (UKB data field 30600)	16	53802494	rs11642015	T	C	NA	-0.0140891	0.00228223	6.68482e-10	357968	Other
925	ebi-a-GCST90018968	Neutrophil count	16	53802494	rs11642015	T	C	0.363089	0.0138	0.0022	7.26792e-10	349856	Haematologic
926	ebi-a-GCST90018978	White blood cell count	16	53802494	rs11642015	T	C	0.341359	0.0128	0.0021	1.02e-09	350470	Haematologic
927	ebi-a-GCST90013871	Direct low density lipoprotein levels (UKB data field 30780)	16	53802494	rs11642015	T	C	NA	-0.0130641	0.0021479	1.18487e-09	389189	Lipid
928	ebi-a-GCST90103753	Waist circumference	16	53802494	rs11642015	T	C	NA	0.08716	0.01437	1.34701e-09	21949	Adiposity
929	finn-b-KNEE_ARTHROSIS	Gonarthrosis [arthrosis of knee](FG)	16	53802494	rs11642015	T	C	0.4189	0.0704	0.0116	1.439e-09	NA	Other
930	ebi-a-GCST90018819	Cholelithiasis	16	53802494	rs11642015	T	C	0.352268	0.0525	0.0087	1.547e-09	487553	Other
931	ebi-a-GCST90002404	Red cell distribution width	16	53802494	rs11642015	T	C	0.402805	0.0131183	0.00217269	1.6e-09	408112	Other
932	ebi-a-GCST90014009	Direct low density lipoprotein levels (UKB data field 30780)	16	53802494	rs11642015	T	C	NA	-0.0129648	0.00215119	1.67263e-09	389189	Lipid
933	ebi-a-GCST90018768	Medication use (agents acting on the renin-angiotensin system)	16	53802494	rs11642015	T	C	0.203918	0.0617227	0.0102497	1.72353e-09	178726	Glycaemic
934	ieu-b-4862	Chronotype	16	53802494	rs11642015	T	C	0.405612	0.0244261	0.00404886	1.79999e-09	NA	Other
935	ebi-a-GCST90017133	Neck circumference	16	53802494	rs11642015	T	C	0.4083	0.203	0.0338	1.90498e-09	1465	Other
936	ebi-a-GCST006288	Heel bone mineral density	16	53802494	rs11642015	T	C	0.403758	0.0196582	0.0034335	2e-09	142487	Adiposity
937	ebi-a-GCST90018765	Medication use (diuretics)	16	53802494	rs11642015	T	C	0.203918	0.0780418	0.0130936	2.51768e-09	178726	Glycaemic
938	ebi-a-GCST90018964	Mean corpuscular hemoglobin	16	53802494	rs11642015	T	C	0.349231	-0.0126	0.0021	2.58797e-09	350472	Haematologic
939	finn-b-M13_ARTHROSIS_KNEE_PRIM_ICD10	Gonarthrosis,primary	16	53802494	rs11642015	T	C	0.4189	0.0706	0.0119	2.831e-09	NA	Other
940	ebi-a-GCST90018945	Serum albumin levels	16	53802494	rs11642015	T	C	0.346833	-0.0131	0.0022	2.83198e-09	315268	Other
941	ebi-a-GCST90013987	Creatinine enzymatic in urine (UKB data field 30510)	16	53802494	rs11642015	T	C	NA	0.0126345	0.00212793	2.89421e-09	396837	Other
942	ebi-a-GCST90016670	Kidney volume	16	53802494	rs11642015	T	C	0.399511	0.0382164	0.00645278	3.2e-09	32860	Other
943	ebi-a-GCST007092	Osteoarthritis of the hip or knee	16	53802494	rs11642015	T	C	0.4039	0.0458	0.0077	3.304e-09	417596	Adiposity
944	ebi-a-GCST90103752	Body fat percentage	16	53802494	rs11642015	T	C	NA	0.08576	0.01458	4.15403e-09	21304	Adiposity
945	ebi-a-GCST90096917	Non-oily fish consumption	16	53802494	rs11642015	T	C	NA	0.006398	0.00109968	5.9536e-09	318136	Other
946	ebi-a-GCST90016666	Liver volume	16	53802494	rs11642015	T	C	0.399511	0.0413707	0.00715371	7.29995e-09	32860	Other
947	ebi-a-GCST90018972	Systolic blood pressure	16	53802494	rs11642015	T	C	0.342887	0.0116	0.002	7.43807e-09	340159	Blood pressure
948	ebi-a-GCST90018982	Medication use (antithrombotic agents)	16	53802494	rs11642015	T	C	0.296621	0.032	0.0056	1.22e-08	153639	Glycaemic
949	ebi-a-GCST009541	Heart failure	16	53802494	rs11642015	T	C	NA	0.0452	0.008	1.32501e-08	977323	Cardiovascular
950	finn-b-I9_HYPTENSESS	Hypertension, essential	16	53802494	rs11642015	T	C	0.4183	0.0561	0.0099	1.61399e-08	NA	Blood pressure
951	ebi-a-GCST90018738	Hemoglobin A1c levels	16	53802494	rs11642015	T	C	0.208348	0.0291605	0.00518204	1.79999e-08	71221	Glycaemic
952	ebi-a-GCST90028998	White blood cell count (monocyte)	16	53802494	rs11642015	T	C	0.403473	0.0110392	0.00199169	2e-08	545193	Haematologic
953	ebi-a-GCST90018955	Glucose levels	16	53802494	rs11642015	T	C	0.342999	0.0122	0.0022	2.20201e-08	314916	Glycaemic
954	ebi-a-GCST90014005	Glucose levels (UKB data field 30740)	16	53802494	rs11642015	T	C	NA	0.013059	0.00233441	2.21733e-08	357580	Glycaemic
955	ebi-a-GCST90000617	Serum 25-Hydroxyvitamin D levels	16	53802494	rs11642015	T	C	0.40327	0.0111515	0.00200327	2.59693e-08	417580	Other
956	ebi-a-GCST90018970	Pulse pressure	16	53802494	rs11642015	T	C	0.345175	0.0107	0.0019	3.37497e-08	360863	Blood pressure
957	ebi-a-GCST90016671	Visceral adipose tissue volume	16	53802494	rs11642015	T	C	0.399511	0.037261	0.00674866	3.40001e-08	32860	Other
958	ebi-a-GCST90000618	Serum 25-Hydroxyvitamin D levels	16	53802494	rs11642015	T	C	0.405808	0.0113744	0.00206653	3.71065e-08	496946	Other
959	ebi-a-GCST90013961	Hearing difficulty problems (UKB data field 2247) (SPA correction)	16	53802494	rs11642015	T	C	NA	-0.0287709	0.00523719	3.93867e-08	407746	Other
960	ebi-a-GCST90013911	Hearing difficulty problems (UKB data field 2247) (Firth correction)	16	53802494	rs11642015	T	C	NA	-0.0287928	0.00524357	3.94339e-08	407746	Other
961	ebi-a-GCST90014005	Glucose levels (UKB data field 30740)	3	170735099	rs11924032	A	G	NA	-0.0585049	0.00262331	3.53997e-110	357580	Glycaemic
962	ebi-a-GCST90018955	Glucose levels	3	170735099	rs11924032	A	G	0.238972	-0.05	0.0024	1.18987e-98	314916	Glycaemic
963	ebi-a-GCST90014006	Glycated haemoglobin HbA1c levels (UKB data field 30750)	3	170735099	rs11924032	A	G	NA	-0.0352074	0.00230653	1.32343e-52	389889	Glycaemic
964	ebi-a-GCST90018958	Hemoglobin A1c levels	3	170735099	rs11924032	A	G	0.24616	-0.0343	0.0024	8.88792e-48	344182	Glycaemic
965	ebi-a-GCST90002232	Fasting glucose	3	170735099	rs11924032	A	G	0.26	-0.0169	0.0019	3.35583e-19	200622	Glycaemic
966	ebi-a-GCST90092819	Glucose levels	3	170735099	rs11924032	A	G	0.257975	-0.0418058	0.00468698	4.70002e-19	114870	Glycaemic
967	ebi-a-GCST90014004	Gamma glutamyltransferase levels (UKB data field 30730)	3	170735099	rs11924032	A	G	NA	0.0198084	0.00223219	7.05667e-19	389672	Other
968	ieu-b-40	body mass index	3	170735099	rs1348485807	A	G	0.2556	0.0154	0.0019	1.50003e-16	792354	Adiposity
969	ebi-a-GCST90014008	IGF 1 (UKB data field 30770)	3	170735099	rs11924032	A	G	NA	0.0183276	0.00234187	5.03385e-15	387834	Other
970	ebi-a-GCST90029070	C-reactive protein levels	3	170735099	rs11924032	A	G	NA	0.0179	0.0023	2.1062e-14	575531	Other
971	ebi-a-GCST90014002	C reactive protein levels (UKB data field 30710)	3	170735099	rs11924032	A	G	NA	0.0183395	0.00241267	2.93089e-14	389057	Other
972	ebi-a-GCST90029007	Body mass index	3	170735099	rs11924032	A	G	0.257431	0.0162945	0.00218753	3.59998e-14	532396	Adiposity
973	ebi-a-GCST90018735	Glucose levels	3	170735099	rs11924032	A	G	0.196654	-0.031607	0.00430025	1.99986e-13	133336	Glycaemic
974	ebi-a-GCST90013870	Body mass index (UKB data field 21001)	3	170735099	rs11924032	A	G	NA	0.0173078	0.00236897	2.75106e-13	407609	Adiposity
975	ebi-a-GCST90013974	Body mass index (UKB data field 21001)	3	170735099	rs11924032	A	G	NA	0.0170614	0.00236935	5.98412e-13	407609	Adiposity
976	ebi-a-GCST90018947	Body mass index	3	170735099	rs11924032	A	G	0.238322	0.0157	0.0022	1.26096e-12	359983	Adiposity
977	ieu-b-5118	Adult BMI sex-combined	3	170735099	rs1348485807	A	G	0.257586	0.0109077	0.00156638	3.29989e-12	NA	Other
978	ebi-a-GCST90002244	Glycated hemoglobin levels	3	170735099	rs11924032	A	G	0.26	-0.009	0.0014	5.06291e-11	146806	Glycaemic
979	ebi-a-GCST90018949	Weight	3	170735099	rs11924032	A	G	0.238168	0.0122	0.0019	3.19698e-10	360116	Adiposity
980	ebi-a-GCST90014020	Waist circumference (UKB data field 48)	3	170735099	rs11924032	A	G	NA	0.0132455	0.00212857	4.8854e-10	407661	Adiposity
981	ebi-a-GCST90029025	Basal metabolic rate	3	170735099	rs11924032	A	G	0.257405	0.00838359	0.00138603	5.89997e-10	534045	Adiposity
982	ebi-a-GCST90014021	Hip circumference (UKB data field 49)	3	170735099	rs11924032	A	G	NA	0.0147548	0.00240723	8.82186e-10	407662	Adiposity
983	ebi-a-GCST010118	Type 2 diabetes	3	170735099	rs11924032	A	G	0.1983	-0.0489	0.0084	5.83499e-09	433540	Glycaemic
984	ieu-b-4841	HbA1c	3	170735099	rs1348485807	A	G	NA	-0.0658	0.0115	9.21001e-09	17724	Glycaemic
985	ebi-a-GCST90014011	Sex hormone binding globulin levels (UKB data field 30830)	3	170735099	rs11924032	A	G	NA	-0.0127443	0.00226189	1.75732e-08	354620	Other
986	ebi-a-GCST90018738	Hemoglobin A1c levels	3	170735099	rs11924032	A	G	0.195226	-0.0298297	0.00531216	2e-08	71221	Glycaemic
987	ieu-b-4842	HbA1c	3	170735099	rs1348485807	A	G	NA	-0.0411	0.0073	2.05102e-08	45734	Glycaemic
988	ebi-a-GCST90018950	C-reactive protein	3	170735099	rs11924032	A	G	0.2454	0.0138	0.0025	3.01502e-08	353466	Other
989	finn-b-T2D_INCLAVO	Type 2 diabetes, definitions combined, including avohilmo	3	170735099	rs11924032	A	G	0.2268	-0.0717	0.013	3.78199e-08	NA	Glycaemic
990	ebi-a-GCST90002390	Mean corpuscular hemoglobin	6	26761381	rs12203080	A	T	0.248195	-0.0350204	0.0023793	4.90004e-49	408112	Haematologic
991	ebi-a-GCST90002392	Mean corpuscular volume	6	26761381	rs12203080	A	T	0.248217	-0.0330581	0.00235019	6.09958e-45	408112	Haematologic
992	ebi-a-GCST90013979	Mean corpuscular volume (UKB data field 30040)	6	26761381	rs12203080	A	T	NA	0.0315881	0.00239555	1.0539e-39	396624	Haematologic
993	ebi-a-GCST90002397	Mean spheric corpuscular volume	6	26761381	rs12203080	A	T	0.248239	-0.0257384	0.00237562	2.39994e-27	408112	Haematologic
994	ebi-a-GCST90014021	Hip circumference (UKB data field 49)	6	26761381	rs12203080	A	T	NA	0.0236614	0.00242831	1.95749e-22	407662	Adiposity
995	ebi-a-GCST90013975	Body fat percentage (UKB data field 23099)	6	26761381	rs12203080	A	T	NA	0.015893	0.00183228	4.17542e-18	401772	Adiposity
996	ebi-a-GCST004630	Mean corpuscular hemoglobin	6	26761381	rs12203080	A	T	0.7525	0.0351868	0.00407352	5.72269e-18	172332	Haematologic
997	ebi-a-GCST90028995	Mean corpuscular hemoglobin	6	26761381	rs12203080	A	T	0.247894	-0.0209633	0.00245629	1e-17	572863	Haematologic
998	ebi-a-GCST90014003	Cystatin C levels (UKB data field 30720)	6	26761381	rs12203080	A	T	NA	0.0172725	0.00217247	1.85567e-15	389834	Lipid
999	ebi-a-GCST90014020	Waist circumference (UKB data field 48)	6	26761381	rs12203080	A	T	NA	0.0164699	0.00214591	1.65386e-14	407661	Adiposity
1000	ebi-a-GCST004602	Mean corpuscular volume	6	26761381	rs12203080	A	T	0.7525	0.0307074	0.00406002	3.92826e-14	172433	Haematologic
1001	ebi-a-GCST90013974	Body mass index (UKB data field 21001)	6	26761381	rs12203080	A	T	NA	0.0164863	0.00238771	5.03385e-12	407609	Adiposity
1002	ebi-a-GCST90013870	Body mass index (UKB data field 21001)	6	26761381	rs12203080	A	T	NA	0.0164804	0.00238737	5.08628e-12	407609	Adiposity
1003	ieu-b-5118	Adult BMI sex-combined	6	26761381	rs12203080	A	T	0.247886	-0.0103172	0.00158407	7.39946e-11	NA	Other
1004	ebi-a-GCST90028998	White blood cell count (monocyte)	6	26761381	rs12203080	A	T	0.247893	-0.0153626	0.00264916	3.2e-10	545193	Haematologic
1005	ebi-a-GCST90014002	C reactive protein levels (UKB data field 30710)	6	26761381	rs12203080	A	T	NA	0.0148557	0.00243309	1.02351e-09	389057	Other
1006	ebi-a-GCST90002404	Red cell distribution width	6	26761381	rs12203080	A	T	0.24827	0.0149035	0.00245258	1.2e-09	408112	Other
1007	ebi-a-GCST90029022	Hypothyroidism	6	26761381	rs12203080	A	T	0.247977	0.00349382	0.000597164	2.59998e-09	473703	Other
1008	ebi-a-GCST90002403	Red blood cell count	6	26761381	rs12203080	A	T	0.248215	0.0139653	0.00240739	6.59994e-09	408112	Haematologic
1009	ieu-b-32	lymphocyte cell count	6	26761381	rs12203080	A	T	0.249043	0.01261	0.002188	8.49005e-09	521429	Haematologic
1010	ebi-a-GCST90002391	Mean corpuscular hemoglobin concentration	6	26761381	rs12203080	A	T	0.248197	-0.0143732	0.0025289	1.29999e-08	408112	Haematologic
1011	ebi-a-GCST90002396	Mean reticulocyte volume	6	26761381	rs12203080	A	T	0.248247	-0.013526	0.00244555	3.2e-08	408112	Haematologic
1012	ebi-a-GCST90002388	Lymphocyte count	6	26761381	rs12203080	A	T	0.2482	0.0133734	0.00244425	4.49997e-08	408112	Haematologic
1013	ebi-a-GCST006867	Type 2 diabetes	10	114781698	rs12258200	C	T	0.466329	0.1608	0.0077	2.4598e-97	62892	Glycaemic
1014	ebi-a-GCST90038633	Diabetes	10	114781698	rs12258200	C	T	0.469672	0.00832609	0.000436325	2.60016e-82	484598	Glycaemic
1015	ebi-a-GCST90014006	Glycated haemoglobin HbA1c levels (UKB data field 30750)	10	114781698	rs12258200	C	T	NA	0.0362207	0.00204031	1.6474e-70	389889	Glycaemic
1016	ebi-a-GCST90029024	Type 2 diabetes	10	114781698	rs12258200	C	T	0.466018	0.00699789	0.000412867	1.99986e-64	468298	Glycaemic
1017	ebi-a-GCST90018926	Type 2 diabetes	10	114781698	rs12258200	C	T	0.359246	0.1221	0.0077	6.5539e-57	490089	Glycaemic
1018	ebi-a-GCST90018981	Medication use (drugs used in diabetes)	10	114781698	rs12258200	C	T	0.324907	0.1533	0.0099	5.28689e-54	305913	Glycaemic
1019	ebi-a-GCST90018958	Hemoglobin A1c levels	10	114781698	rs12258200	C	T	0.401183	0.033	0.0022	2.10523e-50	344182	Glycaemic
1020	ebi-a-GCST90013942	Type 2 diabetes (SPA correction)	10	114781698	rs12258200	C	T	NA	0.157169	0.0106394	2.20953e-49	406831	Glycaemic
1021	ebi-a-GCST90013892	Type 2 diabetes (Firth correction)	10	114781698	rs12258200	C	T	NA	0.15637	0.0105516	2.27091e-49	406831	Glycaemic
1022	ebi-a-GCST005413	Type 2 diabetes	10	114781698	rs12258200	C	T	0.5286	0.211	0.0157	3.7653e-41	70127	Glycaemic
1023	ebi-a-GCST90093110	Type 2 diabetes (adjusted for BMI)	10	114781698	rs12258200	C	T	0.412	0.1755	0.0154	5.07458e-30	50533	Glycaemic
1024	ebi-a-GCST90038599	Diabetes or endocrine disease	10	114781698	rs12258200	C	T	0.469672	0.00694156	0.000617444	3.80014e-29	484598	Glycaemic
1025	ebi-a-GCST90014005	Glucose levels (UKB data field 30740)	10	114781698	rs12258200	C	T	NA	0.0254785	0.00229376	1.15054e-28	357580	Glycaemic
1026	ebi-a-GCST90093109	Type ii diabetes	10	114781698	rs12258200	C	T	0.4125	0.1638	0.0149	2.89268e-28	50533	Glycaemic
1027	ebi-a-GCST010118	Type 2 diabetes	10	114781698	rs12258200	C	T	0.0657	0.1571	0.0144	1.0361e-27	433540	Glycaemic
1028	ebi-a-GCST90018955	Glucose levels	10	114781698	rs12258200	C	T	0.352216	0.0249	0.0023	1.15505e-26	314916	Glycaemic
1029	ebi-a-GCST90014021	Hip circumference (UKB data field 49)	10	114781698	rs12258200	C	T	NA	-0.0201361	0.00210206	9.77913e-22	407662	Adiposity
1030	ebi-a-GCST90029009	Waist-hip ratio	10	114781698	rs12258200	C	T	0.46605	0.0188509	0.00199296	2.39994e-21	502773	Adiposity
1031	finn-b-KELA_DIAB_INSUL_EXMORE	""Diabetes, insuline treatment (Kela reimbursement)"" (more controls excluded)	10	114781698	rs12258200	C	T	0.443	0.093	0.0107	4.33611e-18	NA	Glycaemic
1032	finn-b-KELA_DIAB_INSUL	Diabetes, insuline treatment (Kela reimbursement)	10	114781698	rs12258200	C	T	0.4431	0.0912	0.0106	8.84912e-18	NA	Glycaemic
1033	finn-b-E4_DM2NASCOMP	Type 2 diabetes with other specified/multiple/unspecified complications	10	114781698	rs12258200	C	T	0.4428	0.1001	0.0118	1.98381e-17	NA	Glycaemic
1034	finn-b-DIABETES_FG	Diabetes, varying definitions	10	114781698	rs12258200	C	T	0.4431	0.0799	0.0098	3.78181e-16	NA	Glycaemic
1035	ebi-a-GCST90002232	Fasting glucose	10	114781698	rs12258200	C	T	0.476	0.0143	0.0016	4.32116e-16	200622	Glycaemic
1036	finn-b-T2D_INCLAVO	Type 2 diabetes, definitions combined, including avohilmo	10	114781698	rs12258200	C	T	0.4429	0.0886	0.011	8.88383e-16	NA	Glycaemic
1037	finn-b-T2D	Type 2 diabetes, definitions combined	10	114781698	rs12258200	C	T	0.4427	0.0868	0.0109	1.62592e-15	NA	Glycaemic
1038	ebi-a-GCST90018706	Type 2 diabetes	10	114781698	rs12258200	C	T	0.0827722	0.140746	0.0176684	1.63946e-15	177415	Glycaemic
1039	finn-b-E4_DM2_STRICT	Type 2 diabetes, strict (exclude DM1)	10	114781698	rs12258200	C	T	0.4428	0.0868	0.0109	1.7338e-15	NA	Glycaemic
1040	finn-b-DM_OTHER_WIDE	Other diabetes, wide definition	10	114781698	rs12258200	C	T	0.4425	0.0813	0.0104	4.40251e-15	NA	Glycaemic
1041	finn-b-E4_DM2	Type 2 diabetes	10	114781698	rs12258200	C	T	0.443	0.0819	0.0104	4.57615e-15	NA	Glycaemic
1042	finn-b-E4_DIABETES	Diabetes mellitus	10	114781698	rs12258200	C	T	0.4431	0.0773	0.0099	5.01996e-15	NA	Glycaemic
1043	ebi-a-GCST90006934	Type 2 diabetes	10	114781698	rs12258200	C	T	0.4888	0.1548	0.0201	1.422e-14	22326	Glycaemic
1044	ebi-a-GCST004988	Breast cancer	10	114781698	rs12258200	C	T	0.4615	0.0454	0.0062	1.90195e-13	139274	Other
1045	ebi-a-GCST90018947	Body mass index	10	114781698	rs12258200	C	T	0.345999	-0.0159	0.0022	3.0137e-13	359983	Adiposity
1046	ebi-a-GCST90038634	Type 2 diabetes	10	114781698	rs12258200	C	T	0.469672	0.00119572	0.000166265	6.09958e-13	484598	Glycaemic
1047	ebi-a-GCST90002244	Glycated hemoglobin levels	10	114781698	rs12258200	C	T	0.476	0.0087	0.0013	8.8369e-13	146806	Glycaemic
1048	ieu-b-5140	Pulse Pressure (PP)	10	114781698	rs12258200	C	T	0.465912	0.182106	0.0256124	1.20005e-12	NA	Blood pressure
1049	ebi-a-GCST90029007	Body mass index	10	114781698	rs12258200	C	T	0.466063	-0.0133068	0.00192255	1.69981e-12	532396	Adiposity
1050	ebi-a-GCST90013870	Body mass index (UKB data field 21001)	10	114781698	rs12258200	C	T	NA	-0.0141761	0.00206825	7.17299e-12	407609	Adiposity
1051	ebi-a-GCST90013974	Body mass index (UKB data field 21001)	10	114781698	rs12258200	C	T	NA	-0.0141623	0.00206863	7.58228e-12	407609	Adiposity
1052	ebi-a-GCST90012110	Sex hormone-binding globulin levels adjusted for BMI	10	114781698	rs12258200	C	T	0.466189	-0.00522408	0.000834583	7.59976e-12	368929	Other
1053	ebi-a-GCST90018989	Medication use (HMG CoA reductase inhibitors)	10	114781698	rs12258200	C	T	0.320093	0.0361	0.0054	1.48902e-11	290385	Glycaemic
1054	ebi-a-GCST90018761	Medication use (drugs used in diabetes)	10	114781698	rs12258200	C	T	0.0827834	0.126422	0.0189307	2.41991e-11	178726	Glycaemic
1055	ebi-a-GCST90095039	Body mass index	10	114781698	rs12258200	C	T	0.7463	-0.0244	0.0037	6.55541e-11	330793	Adiposity
1056	ebi-a-GCST90013990	Albumin levels (UKB data field 30600)	10	114781698	rs12258200	C	T	NA	0.0135675	0.00224116	1.41478e-09	357968	Other
1057	ieu-b-5118	Adult BMI sex-combined	10	114781698	rs12258200	C	T	0.46622	-0.00809241	0.00137367	3.79997e-09	NA	Other
1058	finn-b-T2D_WIDE	Type 2 diabetes, wide definition	10	114781698	rs12258200	C	T	0.4423	0.0773	0.0132	4.16898e-09	NA	Glycaemic
1059	ieu-b-38	systolic blood pressure	10	114781698	rs12258200	C	T	0.4666	0.1764	0.0302	5.01499e-09	734110	Blood pressure
1060	ebi-a-GCST90092818	Glutamine levels	10	114781698	rs12258200	C	T	0.466341	-0.0240183	0.00412461	5.80003e-09	114751	Other
1061	ebi-a-GCST90013975	Body fat percentage (UKB data field 23099)	10	114781698	rs12258200	C	T	NA	-0.00896532	0.00158778	1.63795e-08	401772	Adiposity
1062	ebi-a-GCST90018945	Serum albumin levels	10	114781698	rs12258200	C	T	0.359999	0.0132	0.0023	1.656e-08	315268	Other
1063	ebi-a-GCST90018949	Weight	10	114781698	rs12258200	C	T	0.345339	-0.0109	0.0019	1.735e-08	360116	Adiposity
1064	ebi-a-GCST90002227	Two-hour glucose	10	114781698	rs12258200	C	T	0.476	0.0407	0.0076	3.27002e-08	63396	Glycaemic
1065	ebi-a-GCST90012106	Sex hormone-binding globulin levels adjusted for BMI	10	114781698	rs12258200	C	T	0.465814	-0.00604394	0.00123624	3.79997e-08	188908	Other
1066	ebi-a-GCST90014006	Glycated haemoglobin HbA1c levels (UKB data field 30750)	3	123089834	rs12330631	T	C	NA	0.0219533	0.00209386	1.01648e-25	389889	Glycaemic
1067	ebi-a-GCST90014005	Glucose levels (UKB data field 30740)	3	123089834	rs12330631	T	C	NA	0.0225126	0.00238161	3.30217e-21	357580	Glycaemic
1068	ebi-a-GCST90013975	Body fat percentage (UKB data field 23099)	3	123089834	rs12330631	T	C	NA	-0.0127748	0.00165006	9.78363e-15	401772	Adiposity
1069	ebi-a-GCST90018958	Hemoglobin A1c levels	3	123089834	rs12330631	T	C	0.343763	0.0157	0.0022	3.41036e-13	344182	Glycaemic
1070	ebi-a-GCST90018955	Glucose levels	3	123089834	rs12330631	T	C	0.327241	0.0131	0.0022	1.69301e-09	314916	Glycaemic
1071	ebi-a-GCST90002232	Fasting glucose	3	123089834	rs12330631	T	C	0.38	0.0111	0.0017	3.89502e-09	200622	Glycaemic
1072	ebi-a-GCST90029007	Body mass index	3	123089834	rs12330631	T	C	0.367222	-0.0117686	0.00198626	6.29999e-09	532396	Adiposity
1073	ieu-b-5118	Adult BMI sex-combined	3	123089834	rs12330631	T	C	0.367076	-0.00819091	0.00142303	8.60003e-09	NA	Other
1074	ebi-a-GCST90013870	Body mass index (UKB data field 21001)	3	123089834	rs12330631	T	C	NA	-0.0123421	0.00215024	9.47458e-09	407609	Adiposity
1075	ebi-a-GCST90014020	Waist circumference (UKB data field 48)	3	123089834	rs12330631	T	C	NA	-0.0110388	0.00193201	1.10583e-08	407661	Adiposity
1076	ebi-a-GCST90013974	Body mass index (UKB data field 21001)	3	123089834	rs12330631	T	C	NA	-0.0120912	0.00215058	1.88434e-08	407609	Adiposity
1077	ebi-a-GCST90018949	Weight	3	123089834	rs12330631	T	C	0.325373	-0.0099	0.0018	2.38501e-08	360116	Adiposity
1078	ebi-a-GCST90029002	Red blood cell count	3	123089834	rs12330631	T	C	0.367181	-0.0112273	0.00199643	2.69998e-08	526540	Haematologic
1079	ebi-a-GCST90012110	Sex hormone-binding globulin levels adjusted for BMI	18	60845884	rs12454712	C	T	0.376613	0.00988478	0.000868693	1e-32	368929	Other
1080	ebi-a-GCST90025958	Sex hormone-binding globulin levels	18	60845884	rs12454712	C	T	0.375078	0.0235395	0.00209522	1.59993e-31	397043	Other
1081	ebi-a-GCST90025966	Gamma glutamyl transferase levels	18	60845884	rs12454712	C	T	0.374863	-0.0231615	0.00204555	4.10015e-30	437651	Other
1082	ebi-a-GCST90025979	Alanine aminotransferase levels	18	60845884	rs12454712	C	T	0.374839	-0.0228052	0.00213588	3.90032e-26	437724	Other
1083	ebi-a-GCST90025965	Urate levels	18	60845884	rs12454712	C	T	0.374869	-0.0196075	0.00202963	1.9002e-22	437354	Other
1084	ebi-a-GCST90025957	Triglyceride levels	18	60845884	rs12454712	C	T	0.374883	-0.0189567	0.00205776	5.79963e-20	437532	Lipid
1085	ebi-a-GCST90018949	Weight	18	60845884	rs12454712	C	T	0.421603	0.0153	0.0017	1.12202e-19	360116	Adiposity
1086	ebi-a-GCST90025972	Reticulocyte count	18	60845884	rs12454712	C	T	0.374752	-0.0186651	0.00205725	3.59998e-19	437291	Haematologic
1087	ebi-a-GCST90012106	Sex hormone-binding globulin levels adjusted for BMI	18	60845884	rs12454712	C	T	0.376392	0.0103774	0.00128108	3.19963e-18	188908	Other
1088	ebi-a-GCST90025976	Mean sphered cell volume	18	60845884	rs12454712	C	T	0.37476	0.0163467	0.00196595	7.10068e-18	437736	Other
1089	ebi-a-GCST90014021	Hip circumference (UKB data field 49)	18	60845884	rs12454712	C	T	NA	0.0185268	0.00216454	1.13632e-17	407662	Adiposity
1090	ebi-a-GCST90014008	IGF 1 (UKB data field 30770)	18	60845884	rs12454712	C	T	NA	-0.0178948	0.00210405	1.81719e-17	387834	Other
1091	ebi-a-GCST90002405	Reticulocyte count	18	60845884	rs12454712	C	T	0.376691	-0.018718	0.00221545	2.90001e-17	408112	Haematologic
1092	ebi-a-GCST90025996	Waist-to-hip ratio adjusted for BMI	18	60845884	rs12454712	C	T	0.374927	-0.0170986	0.00206875	1e-16	458349	Adiposity
1093	ebi-a-GCST90029009	Waist-hip ratio	18	60845884	rs12454712	C	T	0.376661	-0.0168617	0.00205605	1.59993e-16	502773	Adiposity
1094	ieu-b-40	body mass index	18	60845884	rs12454712	C	T	0.3704	0.0144	0.0018	4.40048e-16	715252	Adiposity
1095	ebi-a-GCST90013405	Liver enzyme levels (alanine transaminase)	18	60845884	rs12454712	C	T	0.376551	-0.00320932	0.000401392	9.49948e-16	437267	Other
1096	ebi-a-GCST90029025	Basal metabolic rate	18	60845884	rs12454712	C	T	0.376616	0.0102976	0.00125944	1e-15	534045	Adiposity
1097	ebi-a-GCST90013990	Albumin levels (UKB data field 30600)	18	60845884	rs12454712	C	T	NA	-0.0184833	0.00230745	1.14472e-15	357968	Other
1098	ebi-a-GCST90025970	High light scatter reticulocyte count	18	60845884	rs12454712	C	T	0.37477	-0.0162294	0.00204461	1.20005e-15	437723	Haematologic
1099	ebi-a-GCST90012111	Sex hormone-binding globulin levels	18	60845884	rs12454712	C	T	0.376666	0.0072025	0.000966776	1.39991e-15	370125	Other
1100	ebi-a-GCST010118	Type 2 diabetes	18	60845884	rs12454712	C	T	0.4878	-0.0543	0.0068	1.40185e-15	433540	Glycaemic
1101	ebi-a-GCST90025989	Insulin-like growth factor 1 levels	18	60845884	rs12454712	C	T	0.374889	-0.0160613	0.00205101	1.59993e-15	435516	Glycaemic
1102	ebi-a-GCST90018947	Body mass index	18	60845884	rs12454712	C	T	0.421305	0.015	0.0019	9.05524e-15	359983	Adiposity
1103	ebi-a-GCST90025956	HDL cholesterol levels	18	60845884	rs12454712	C	T	0.37506	0.0152294	0.00205324	1.50003e-14	400754	Lipid
1104	ebi-a-GCST90002385	High light scatter reticulocyte count	18	60845884	rs12454712	C	T	0.376596	-0.0169289	0.00220363	1.59993e-14	408112	Haematologic
1105	ebi-a-GCST90013992	Alanine aminotransferase levels (UKB data field 30620)	18	60845884	rs12454712	C	T	NA	-0.0161179	0.00210832	2.09122e-14	389733	Other
1106	ebi-a-GCST90028997	Mean sphered cell volume	18	60845884	rs12454712	C	T	0.376504	0.0147118	0.00202544	4.90004e-14	535537	Other
1107	ebi-a-GCST90002406	Reticulocyte fraction of red cells	18	60845884	rs12454712	C	T	0.376723	-0.0165143	0.00222	1e-13	408112	Haematologic
1108	ebi-a-GCST90012108	Sex hormone-binding globulin levels adjusted for BMI	18	60845884	rs12454712	C	T	0.376814	0.00847051	0.00119526	1.20005e-13	180094	Other
1109	ebi-a-GCST90018943	Alanine aminotransferase levels	18	60845884	rs12454712	C	T	0.419868	-0.0142	0.0019	1.21199e-13	344136	Other
1110	ebi-a-GCST90018926	Type 2 diabetes	18	60845884	rs12454712	C	T	0.436895	-0.0472	0.0064	1.31009e-13	490089	Glycaemic
1111	ebi-a-GCST90018945	Serum albumin levels	18	60845884	rs12454712	C	T	0.416116	-0.0156	0.0021	1.741e-13	315268	Other
1112	ebi-a-GCST90014011	Sex hormone binding globulin levels (UKB data field 30830)	18	60845884	rs12454712	C	T	NA	0.0148737	0.00203347	2.58464e-13	354620	Other
1113	ebi-a-GCST90025994	Body mass index	18	60845884	rs12454712	C	T	0.374903	0.0143028	0.00199579	1.29987e-12	457756	Adiposity
1114	ebi-a-GCST90014004	Gamma glutamyltransferase levels (UKB data field 30730)	18	60845884	rs12454712	C	T	NA	-0.0141104	0.00200956	2.1923e-12	389672	Other
1115	ebi-a-GCST90029007	Body mass index	18	60845884	rs12454712	C	T	0.376639	0.0139362	0.00198401	3.10027e-12	532396	Adiposity
1116	ebi-a-GCST90025980	Aspartate aminotransferase levels	18	60845884	rs12454712	C	T	0.374851	-0.0146317	0.00212975	3.59998e-12	436275	Other
1117	ebi-a-GCST90002386	High light scatter reticulocyte percentage of red cells	18	60845884	rs12454712	C	T	0.376625	-0.0151618	0.00220575	6.29941e-12	408112	Haematologic
1118	ebi-a-GCST90002363	Red blood cell count	18	60845884	rs12454712	C	T	0.376619	-0.013416	0.00196	7.93049e-12	545203	Haematologic
1119	ebi-a-GCST90018981	Medication use (drugs used in diabetes)	18	60845884	rs12454712	C	T	0.428836	-0.0523	0.0077	1.01508e-11	305913	Glycaemic
1120	ebi-a-GCST90013974	Body mass index (UKB data field 21001)	18	60845884	rs12454712	C	T	NA	0.0143217	0.00213031	1.78238e-11	407609	Adiposity
1121	ebi-a-GCST90013870	Body mass index (UKB data field 21001)	18	60845884	rs12454712	C	T	NA	0.0142588	0.00212991	2.16371e-11	407609	Adiposity
1122	ebi-a-GCST90018954	Gamma glutamyl transpeptidase	18	60845884	rs12454712	C	T	0.416276	-0.0128	0.0019	3.09101e-11	344104	Other
1123	ebi-a-GCST004622	Reticulocyte count	18	60845884	rs12454712	C	T	0.3778	-0.0244174	0.00370836	4.56667e-11	170641	Haematologic
1124	ebi-a-GCST90018729	Weight	18	60845884	rs12454712	C	T	0.519768	0.0179316	0.00276391	8.69961e-11	165419	Adiposity
1125	ebi-a-GCST90018706	Type 2 diabetes	18	60845884	rs12454712	C	T	0.519795	-0.0602818	0.00934076	1.09204e-10	177415	Glycaemic
1126	ebi-a-GCST90025974	Hemoglobin A1c levels	18	60845884	rs12454712	C	T	0.374994	-0.0113164	0.00203923	1.5e-10	437749	Glycaemic
1127	ebi-a-GCST90038633	Diabetes	18	60845884	rs12454712	C	T	0.377737	-0.00282517	0.000447453	2.30001e-10	484598	Glycaemic
1128	ebi-a-GCST90025992	Serum albumin levels	18	60845884	rs12454712	C	T	0.375074	-0.0143023	0.00222573	2.39999e-10	400938	Other
1129	ebi-a-GCST004611	High light scatter reticulocyte count	18	60845884	rs12454712	C	T	0.3778	-0.0229907	0.00370223	5.30005e-10	170761	Haematologic
1130	ebi-a-GCST90002403	Red blood cell count	18	60845884	rs12454712	C	T	0.376543	-0.0132837	0.00216797	8.9e-10	408112	Haematologic
1131	ebi-a-GCST90095042	Waist-to-hip ratio adjusted for BMI	18	60845884	rs12454712	C	T	0.3524	-0.0296	0.0048	9.04295e-10	126003	Adiposity
1132	ebi-a-GCST90002334	Mean corpuscular volume	18	60845884	rs12454712	C	T	0.376635	0.011812	0.001928	9.19009e-10	544127	Haematologic
1133	ebi-a-GCST90013996	Aspartate aminotransferase levels (UKB data field 30650)	18	60845884	rs12454712	C	T	NA	-0.0130575	0.00213684	9.92225e-10	388490	Other
1134	ebi-a-GCST90002238	Fasting insulin	18	60845884	rs12454712	C	T	0.398	-0.0142	0.0025	1.77701e-09	151013	Glycaemic
1135	ieu-b-111	triglycerides	18	60845884	rs12454712	C	T	0.376795	-0.0123526	0.00205393	1.79999e-09	NA	Lipid
1136	ebi-a-GCST90002397	Mean spheric corpuscular volume	18	60845884	rs12454712	C	T	0.376599	0.0128813	0.00214808	2e-09	408112	Haematologic
1137	ebi-a-GCST90025963	Mean corpuscular volume	18	60845884	rs12454712	C	T	0.374745	0.0111492	0.001927	2.5e-09	444035	Haematologic
1138	ebi-a-GCST90014014	Triglyceride levels (UKB data field 30870)	18	60845884	rs12454712	C	T	NA	-0.0122839	0.00210904	5.73139e-09	389562	Lipid
1139	ieu-b-38	systolic blood pressure	18	60845884	rs12454712	C	T	0.3771	-0.1908	0.0328	5.81594e-09	673215	Blood pressure
1140	ebi-a-GCST90012107	Sex hormone-binding globulin levels	18	60845884	rs12454712	C	T	0.376423	0.00792421	0.00147113	7.79992e-09	189473	Other
1141	ebi-a-GCST90018761	Medication use (drugs used in diabetes)	18	60845884	rs12454712	C	T	0.519721	-0.0573678	0.010008	9.91266e-09	178726	Glycaemic
1142	ieu-b-5118	Adult BMI sex-combined	18	60845884	rs12454712	C	T	0.376826	0.00811303	0.00141626	1e-08	NA	Other
1143	ebi-a-GCST004619	Reticulocyte fraction of red cells	18	60845884	rs12454712	C	T	0.3778	-0.0207989	0.00370619	2.00101e-08	170690	Haematologic
1144	ebi-a-GCST90018944	Aspartate aminotransferase levels	18	60845884	rs12454712	C	T	0.419852	-0.011	0.002	2.03002e-08	342990	Other
1145	ebi-a-GCST90018966	Mean corpuscular volume	18	60845884	rs12454712	C	T	0.414994	0.0114	0.002	2.35603e-08	350473	Haematologic
1146	ieu-b-39	diastolic blood pressure	18	60845884	rs12454712	C	T	0.3777	-0.1047	0.0188	2.73099e-08	684646	Blood pressure
1147	ebi-a-GCST004612	High light scatter reticulocyte percentage of red cells	18	60845884	rs12454712	C	T	0.3778	-0.0205636	0.0037022	2.78503e-08	170763	Haematologic
1148	ebi-a-GCST90013975	Body fat percentage (UKB data field 23099)	4	96149346	rs12513212	C	A	NA	0.00993818	0.00161568	7.69573e-10	401772	Adiposity
1149	ieu-b-40	body mass index	4	96149346	rs12513212	C	A	0.407	0.0108	0.0018	7.90005e-10	688834	Adiposity
1150	ebi-a-GCST90014020	Waist circumference (UKB data field 48)	4	96149346	rs12513212	C	A	NA	0.0104399	0.00189169	3.41342e-08	407661	Adiposity
1151	ieu-b-5118	Adult BMI sex-combined	4	96149346	rs12513212	C	A	0.404941	0.0077087	0.00139729	3.50002e-08	NA	Other
1152	ebi-a-GCST90013998	Urea levels (UKB data field 30670)	3	25103258	rs12632128	T	G	NA	0.0220469	0.00213626	5.70427e-25	389608	Other
1153	ebi-a-GCST90103632	Blood urea nitrogen levels	3	25103258	rs12632128	T	G	0.5659	0.0051	5e-04	9.3994e-25	173149	Other
1154	ebi-a-GCST90018948	Blood urea nitrogen levels	3	25103258	rs12632128	T	G	0.570989	0.0192	0.0019	1.55991e-23	344052	Other
1155	ebi-a-GCST90029025	Basal metabolic rate	3	25103258	rs12632128	T	G	0.56313	0.0119445	0.00122611	6.70039e-23	534045	Adiposity
1156	ebi-a-GCST90018949	Weight	3	25103258	rs12632128	T	G	0.571921	0.0156	0.0017	6.67882e-21	360116	Adiposity
1157	ieu-b-40	body mass index	3	25103258	rs12632128	T	G	0.5655	0.015	0.0017	1.10002e-17	682743	Adiposity
1158	ebi-a-GCST90096923	Salad consumption	3	25103258	rs12632128	T	G	NA	0.00733089	0.000944799	8.54673e-15	422542	Other
1159	ebi-a-GCST90029007	Body mass index	3	25103258	rs12632128	T	G	0.56311	0.0139236	0.00193544	2.09991e-13	532396	Adiposity
1160	ebi-a-GCST90000025	Appendicular lean mass	3	25103258	rs12632128	T	G	0.5631	0.0138	0.0019	5.09214e-13	450243	Adiposity
1161	ebi-a-GCST90018947	Body mass index	3	25103258	rs12632128	T	G	0.572046	0.0134	0.0019	1.81593e-12	359983	Adiposity
1162	ebi-a-GCST90029008	Height	3	25103258	rs12632128	T	G	0.563136	0.00925685	0.00157333	1.5e-10	673878	Adiposity
1163	ebi-a-GCST90096918	Oily fish consumption	3	25103258	rs12632128	T	G	NA	0.0092994	0.00147201	2.65858e-10	297881	Other
1164	ieu-b-5107	Comparative body size at age 10, Males and Females	3	25103258	rs12632128	T	G	0.562948	0.00848199	0.00141764	1.29999e-09	NA	Other
1165	ebi-a-GCST90095039	Body mass index	3	25103258	rs12632128	T	G	0.5283	0.0183	0.003	1.57101e-09	330793	Adiposity
1166	ieu-b-5118	Adult BMI sex-combined	3	25103258	rs12632128	T	G	0.562948	0.00836367	0.00138633	1.6e-09	NA	Other
1167	ebi-a-GCST90018959	Height	3	25103258	rs12632128	T	G	0.5721	0.0078	0.0013	1.85699e-09	360388	Adiposity
1168	ebi-a-GCST90014021	Hip circumference (UKB data field 49)	3	25103258	rs12632128	T	G	NA	0.0127303	0.00212816	2.20597e-09	407662	Adiposity
1169	ebi-a-GCST90000027	Appendicular lean mass	3	25103258	rs12632128	T	G	0.562398	0.0144964	0.00256533	2.99999e-09	244730	Adiposity
1170	ebi-a-GCST90096907	Cooked vegetables consumption	3	25103258	rs12632128	T	G	NA	0.00372656	0.00063655	4.79005e-09	435417	Other
1171	ebi-a-GCST90013870	Body mass index (UKB data field 21001)	3	25103258	rs12632128	T	G	NA	0.0121561	0.00209436	6.46606e-09	407609	Adiposity
1172	ebi-a-GCST90013974	Body mass index (UKB data field 21001)	3	25103258	rs12632128	T	G	NA	0.012155	0.0020947	6.52274e-09	407609	Adiposity
1173	ebi-a-GCST90018729	Weight	3	25103258	rs12632128	T	G	0.591865	0.015924	0.00275666	7.59994e-09	165419	Adiposity
1174	ebi-a-GCST006368	Body mass index	3	25103258	rs12632128	T	G	0.5662	0.0163	0.00286	1.29999e-08	315347	Adiposity
1175	ebi-a-GCST90013989	Sodium in urine (UKB data field 30530)	3	25103258	rs12632128	T	G	NA	0.0118284	0.00216948	4.97519e-08	396020	Other
1176	ieu-b-40	body mass index	4	45179883	rs12641981	T	C	0.4315	0.0324	0.0016	8.00018e-86	793326	Adiposity
1177	ieu-b-5107	Comparative body size at age 10, Males and Females	4	45179883	rs12641981	T	C	0.434998	0.0221856	0.00141516	1.20005e-55	NA	Other
1178	ebi-a-GCST90095039	Body mass index	4	45179883	rs12641981	T	C	0.4044	0.0416	0.0027	1.25487e-54	330793	Adiposity
1179	ebi-a-GCST90029007	Body mass index	4	45179883	rs12641981	T	C	0.435131	0.0293836	0.00193588	2.90001e-52	532396	Adiposity
1180	ebi-a-GCST90018947	Body mass index	4	45179883	rs12641981	T	C	0.392501	0.0288	0.0019	2.208e-49	359983	Adiposity
1181	ebi-a-GCST006368	Body mass index	4	45179883	rs12641981	T	C	0.4268	0.0365	0.00253	3.90032e-47	315347	Adiposity
1182	ebi-a-GCST90018949	Weight	4	45179883	rs12641981	T	C	0.392155	0.023	0.0017	1.14209e-41	360116	Adiposity
1183	ieu-b-5118	Adult BMI sex-combined	4	45179883	rs12641981	T	C	0.434998	0.0186736	0.00138471	1.9002e-41	NA	Other
1184	ebi-a-GCST002783	Body mass index	4	45179883	rs12641981	T	C	NA	0.0398	0.003	8.64769e-41	236781	Adiposity
1185	ebi-a-GCST90013974	Body mass index (UKB data field 21001)	4	45179883	rs12641981	T	C	NA	0.0276377	0.00208743	5.1511e-40	407609	Adiposity
1186	ebi-a-GCST90013870	Body mass index (UKB data field 21001)	4	45179883	rs12641981	T	C	NA	0.027597	0.00208711	6.4998e-40	407609	Adiposity
1187	ieu-b-5136	Age at menarche	4	45179883	rs12641981	T	C	0.4294	-0.0375	0.0029	5.3555e-39	NA	Other
1188	ieu-b-5135	Age at menarche	4	45179883	rs12641981	T	C	0.3944	-0.0324	0.0025	6.96627e-39	NA	Other
1189	ebi-a-GCST90029025	Basal metabolic rate	4	45179883	rs12641981	T	C	0.435055	0.0144582	0.00122714	3.90032e-33	534045	Adiposity
1190	ieu-b-5108	Comparative body size at age 10, Females	4	45179883	rs12641981	T	C	0.433684	0.0232585	0.00195491	1.99986e-32	NA	Other
1191	ebi-a-GCST90013975	Body fat percentage (UKB data field 23099)	4	45179883	rs12641981	T	C	NA	0.0185872	0.0016021	4.03831e-31	401772	Adiposity
1192	ebi-a-GCST90014021	Hip circumference (UKB data field 49)	4	45179883	rs12641981	T	C	NA	0.0231116	0.00212126	1.21479e-27	407662	Adiposity
1193	ebi-a-GCST90014020	Waist circumference (UKB data field 48)	4	45179883	rs12641981	T	C	NA	0.0204283	0.00187579	1.27938e-27	407661	Adiposity
1194	ieu-b-5109	Comparative body size at age 10, Males	4	45179883	rs12641981	T	C	0.436564	0.0205902	0.00207339	3.10027e-23	NA	Other
1195	ieu-b-4816	Body mass index	4	45179883	rs12641981	T	C	NA	0.1952	0.0197	3.64083e-23	103530	Adiposity
1196	ebi-a-GCST90029036	Menarche (age at onset)	4	45179883	rs12641981	T	C	0.433625	-0.0424453	0.00443569	1.99986e-22	279470	Other
1197	ieu-b-5106	Age at menarche	4	45179883	rs12641981	T	C	NA	-0.041	0.00436502	5.83983e-21	NA	Other
1198	ieu-b-5117	Adult BMI females	4	45179883	rs12641981	T	C	0.433684	0.0168063	0.00198795	2.80027e-17	NA	Other
1199	ebi-a-GCST90018727	Body mass index	4	45179883	rs12641981	T	C	0.299278	0.026231	0.00347082	4.10015e-14	163835	Adiposity
1200	ebi-a-GCST90018926	Type 2 diabetes	4	45179883	rs12641981	T	C	0.406673	0.0483	0.0065	1.14499e-13	490089	Glycaemic
1201	ebi-a-GCST008025	Body mass index	4	45179883	rs12641981	T	C	0.312608	0.0496163	0.00673861	1.79846e-13	21955	Adiposity
1202	ebi-a-GCST90018729	Weight	4	45179883	rs12641981	T	C	0.299048	0.0215064	0.00295312	3.29989e-13	165419	Adiposity
1203	finn-b-KELA_DIAB_INSUL_EXMORE	""Diabetes, insuline treatment (Kela reimbursement)"" (more controls excluded)	4	45179883	rs12641981	T	C	0.4734	0.0766	0.0107	7.33331e-13	NA	Glycaemic
1204	ebi-a-GCST004904	Body mass index	4	45179883	rs12641981	T	C	0.298	0.02776	0.003872	7.62255e-13	158284	Adiposity
1205	finn-b-KELA_DIAB_INSUL	Diabetes, insuline treatment (Kela reimbursement)	4	45179883	rs12641981	T	C	0.4734	0.0753	0.0106	1.09396e-12	NA	Glycaemic
1206	finn-b-E4_DM2NASCOMP	Type 2 diabetes with other specified/multiple/unspecified complications	4	45179883	rs12641981	T	C	0.4733	0.0828	0.0117	1.58818e-12	NA	Glycaemic
1207	finn-b-T2D_INCLAVO	Type 2 diabetes, definitions combined, including avohilmo	4	45179883	rs12641981	T	C	0.4732	0.0763	0.011	3.32277e-12	NA	Glycaemic
1208	finn-b-DM_OTHER_WIDE	Other diabetes, wide definition	4	45179883	rs12641981	T	C	0.4734	0.0705	0.0103	8.75387e-12	NA	Glycaemic
1209	finn-b-T2D	Type 2 diabetes, definitions combined	4	45179883	rs12641981	T	C	0.4733	0.0737	0.0108	1.00995e-11	NA	Glycaemic
1210	finn-b-E4_DM2_STRICT	Type 2 diabetes, strict (exclude DM1)	4	45179883	rs12641981	T	C	0.4734	0.0737	0.0108	1.01298e-11	NA	Glycaemic
1211	finn-b-DIABETES_FG	Diabetes, varying definitions	4	45179883	rs12641981	T	C	0.4734	0.0656	0.0098	1.75509e-11	NA	Glycaemic
1212	finn-b-E4_DM2	Type 2 diabetes	4	45179883	rs12641981	T	C	0.4734	0.0678	0.0104	6.52529e-11	NA	Glycaemic
1213	finn-b-E4_DIABETES	Diabetes mellitus	4	45179883	rs12641981	T	C	0.4734	0.064	0.0098	7.3013e-11	NA	Glycaemic
1214	ebi-a-GCST90095034	Body mass index	4	45179883	rs12641981	T	C	0.3723	0.0431	0.0068	1.67001e-10	56161	Adiposity
1215	ebi-a-GCST010118	Type 2 diabetes	4	45179883	rs12641981	T	C	0.2928	0.0451	0.0073	6.48799e-10	433540	Glycaemic
1216	ebi-a-GCST90014008	IGF 1 (UKB data field 30770)	4	45179883	rs12641981	T	C	NA	-0.0118853	0.0020639	8.47832e-09	387834	Other
1217	ebi-a-GCST90029070	C-reactive protein levels	4	45179883	rs12641981	T	C	NA	0.0114	0.002	2.16302e-08	575531	Other
1218	ebi-a-GCST90002409	Childhood body mass index	4	45179883	rs12641981	T	C	NA	0.044	0.008	4.18697e-08	39620	Adiposity
1219	ebi-a-GCST90012110	Sex hormone-binding globulin levels adjusted for BMI	2	165558252	rs12692738	C	T	0.226171	0.0152556	0.00100195	6.70039e-60	368929	Other
1220	ebi-a-GCST90012106	Sex hormone-binding globulin levels adjusted for BMI	2	165558252	rs12692738	C	T	0.225786	0.0209031	0.00147879	3.50026e-50	188908	Other
1221	ieu-b-111	triglycerides	2	165558252	rs12692738	C	T	0.227293	-0.033727	0.00238197	1.59993e-45	NA	Lipid
1222	ebi-a-GCST90014014	Triglyceride levels (UKB data field 30870)	2	165558252	rs12692738	C	T	NA	-0.0343722	0.00248018	1.1259e-43	389562	Lipid
1223	ebi-a-GCST90029009	Waist-hip ratio	2	165558252	rs12692738	C	T	0.226957	-0.0292248	0.00238631	1.80011e-34	502773	Adiposity
1224	ebi-a-GCST90012111	Sex hormone-binding globulin levels	2	165558252	rs12692738	C	T	0.2262	0.0122995	0.00111756	4.60045e-33	370125	Other
1225	ebi-a-GCST90013990	Albumin levels (UKB data field 30600)	2	165558252	rs12692738	C	T	NA	-0.0320894	0.00270381	1.73141e-32	357968	Other
1226	ieu-b-109	HDL cholesterol	2	165558252	rs12692738	C	T	0.227258	0.0260623	0.00228751	4.49987e-30	NA	Lipid
1227	ebi-a-GCST90014007	High density lipoprotein cholesterol levels (UKB data field 30760)	2	165558252	rs12692738	C	T	NA	0.0263176	0.00235624	5.76368e-29	357810	Lipid
1228	ebi-a-GCST90095042	Waist-to-hip ratio adjusted for BMI	2	165558252	rs12692738	C	T	0.2859	-0.0489	0.0044	1.86209e-28	126003	Adiposity
1229	ebi-a-GCST90018975	Triglycerides	2	165558252	rs12692738	C	T	0.186167	-0.0289	0.0026	7.89405e-28	343992	Lipid
1230	ebi-a-GCST90018945	Serum albumin levels	2	165558252	rs12692738	C	T	0.181211	-0.0299	0.0028	2.79769e-27	315268	Other
1231	ebi-a-GCST90014011	Sex hormone binding globulin levels (UKB data field 30830)	2	165558252	rs12692738	C	T	NA	0.0255642	0.00238747	9.37346e-27	354620	Other
1232	ebi-a-GCST90002238	Fasting insulin	2	165558252	rs12692738	C	T	0.265	-0.0222	0.0022	2.50726e-24	151013	Glycaemic
1233	ebi-a-GCST90002405	Reticulocyte count	2	165558252	rs12692738	C	T	0.226761	-0.0261424	0.00257221	2.90001e-24	408112	Haematologic
1234	ebi-a-GCST90012107	Sex hormone-binding globulin levels	2	165558252	rs12692738	C	T	0.225808	0.0152009	0.00170199	1.10002e-21	189473	Other
1235	ebi-a-GCST90002385	High light scatter reticulocyte count	2	165558252	rs12692738	C	T	0.22679	-0.0241416	0.00255707	3.69999e-21	408112	Haematologic
1236	ebi-a-GCST90013975	Body fat percentage (UKB data field 23099)	2	165558252	rs12692738	C	T	NA	0.0175057	0.00191735	6.84069e-20	401772	Adiposity
1237	ebi-a-GCST90093048	Phospholipid levels in chylomicrons and extremely large VLDL	2	165558252	rs12692738	C	T	0.2277	-0.0433608	0.00475239	7.19946e-20	115082	Lipid
1238	ebi-a-GCST90093040	Cholesterol levels in chylomicrons and extremely large VLDL	2	165558252	rs12692738	C	T	0.2277	-0.0430098	0.00477505	2.09991e-19	115082	Lipid
1239	ebi-a-GCST90093047	Concentration of chylomicrons and extremely large VLDL particles	2	165558252	rs12692738	C	T	0.2277	-0.0426761	0.00476224	3.19963e-19	115082	Other
1240	ebi-a-GCST90093044	Free cholesterol levels in chylomicrons and extremely large VLDL	2	165558252	rs12692738	C	T	0.2277	-0.0425949	0.00477017	4.30031e-19	115082	Lipid
1241	ebi-a-GCST90002406	Reticulocyte fraction of red cells	2	165558252	rs12692738	C	T	0.22677	-0.0229585	0.00257823	5.40008e-19	408112	Haematologic
1242	ebi-a-GCST90093026	Triglyceride levels in very large VLDL	2	165558252	rs12692738	C	T	0.2277	-0.0420982	0.00473604	6.20012e-19	115082	Lipid
1243	ebi-a-GCST90093042	Cholesteryl ester levels in chylomicrons and extremely large VLDL	2	165558252	rs12692738	C	T	0.2277	-0.0424219	0.00478625	7.8001e-19	115082	Lipid
1244	ebi-a-GCST90093046	Total lipid levels in chylomicrons and extremely large VLDL	2	165558252	rs12692738	C	T	0.2277	-0.0422907	0.00477383	8.10028e-19	115082	Lipid
1245	ebi-a-GCST90014021	Hip circumference (UKB data field 49)	2	165558252	rs12692738	C	T	NA	0.0223955	0.00253737	1.08243e-18	407662	Adiposity
1246	ebi-a-GCST90092983	Ratio of triglycerides to phosphoglycerides	2	165558252	rs12692738	C	T	0.227721	-0.0404065	0.00459734	1.50003e-18	115006	Lipid
1247	ebi-a-GCST90092909	Free cholesterol to total lipids ratio in medium LDL	2	165558252	rs12692738	C	T	0.2277	0.0414172	0.00472496	1.9002e-18	115082	Lipid
1248	ebi-a-GCST90093003	Triglyceride levels in VLDL	2	165558252	rs12692738	C	T	0.2277	-0.0417381	0.00476161	1.9002e-18	115082	Lipid
1249	ebi-a-GCST90093022	Total lipid levels in very large VLDL	2	165558252	rs12692738	C	T	0.2277	-0.0416496	0.00476555	2.29985e-18	115082	Lipid
1250	ebi-a-GCST90013405	Liver enzyme levels (alanine transaminase)	2	165558252	rs12692738	C	T	0.226927	-0.00408118	0.000466762	2.49977e-18	437267	Other
1251	ebi-a-GCST90093023	Concentration of very large VLDL particles	2	165558252	rs12692738	C	T	0.2277	-0.0415525	0.00475773	2.49977e-18	115082	Other
1252	ebi-a-GCST90093002	Average diameter for VLDL particles	2	165558252	rs12692738	C	T	0.2277	-0.0401538	0.004625	3.90032e-18	115082	Other
1253	ebi-a-GCST90092992	Total triglycerides levels	2	165558252	rs12692738	C	T	0.2277	-0.0413845	0.00478084	4.90004e-18	115082	Lipid
1254	ebi-a-GCST90092954	Triglyceride levels in small HDL	2	165558252	rs12692738	C	T	0.2277	-0.0414143	0.00478648	5.00035e-18	115082	Lipid
1255	ebi-a-GCST90093050	Triglyceride levels in chylomicrons and extremely large VLDL	2	165558252	rs12692738	C	T	0.2277	-0.0413253	0.00478498	5.79963e-18	115082	Lipid
1256	ebi-a-GCST90093024	Phospholipid levels in very large VLDL	2	165558252	rs12692738	C	T	0.2277	-0.0411308	0.00477883	7.50067e-18	115082	Lipid
1257	ebi-a-GCST90013992	Alanine aminotransferase levels (UKB data field 30620)	2	165558252	rs12692738	C	T	NA	-0.021219	0.00246679	7.84152e-18	389733	Other
1258	ebi-a-GCST90093020	Free cholesterol levels in very large VLDL	2	165558252	rs12692738	C	T	0.2277	-0.0406416	0.00479585	2.39994e-17	115082	Lipid
1259	ebi-a-GCST90092875	Concentration of large VLDL particles	2	165558252	rs12692738	C	T	0.2277	-0.0403558	0.00477933	3.10027e-17	115082	Other
1260	ebi-a-GCST90092876	Phospholipid levels in large VLDL	2	165558252	rs12692738	C	T	0.2277	-0.0403356	0.00477782	3.10027e-17	115082	Lipid
1261	ebi-a-GCST90002386	High light scatter reticulocyte percentage of red cells	2	165558252	rs12692738	C	T	0.226801	-0.0215102	0.00255996	4.40048e-17	408112	Haematologic
1262	ebi-a-GCST90092978	Triglyceride levels in small VLDL	2	165558252	rs12692738	C	T	0.2277	-0.0401497	0.00477941	4.40048e-17	115082	Lipid
1263	ebi-a-GCST90092955	Triglycerides to total lipids ratio in small HDL	2	165558252	rs12692738	C	T	0.2277	-0.0393602	0.00469964	5.50047e-17	115082	Lipid
1264	ebi-a-GCST90092872	Free cholesterol levels in large VLDL	2	165558252	rs12692738	C	T	0.2277	-0.0399926	0.00478896	6.79986e-17	115082	Lipid
1265	ebi-a-GCST90014004	Gamma glutamyltransferase levels (UKB data field 30730)	2	165558252	rs12692738	C	T	NA	-0.0195797	0.00235427	9.0469e-17	389672	Other
1266	ebi-a-GCST90092874	Total lipid levels in large VLDL	2	165558252	rs12692738	C	T	0.2277	-0.0396612	0.00478538	1.20005e-16	115082	Lipid
1267	ebi-a-GCST90092878	Triglyceride levels in large VLDL	2	165558252	rs12692738	C	T	0.2277	-0.0394281	0.00476638	1.29987e-16	115082	Lipid
1268	ebi-a-GCST90012108	Sex hormone-binding globulin levels adjusted for BMI	2	165558252	rs12692738	C	T	0.226563	0.0105058	0.00138012	2.39994e-16	180094	Other
1269	ebi-a-GCST90093015	Triglycerides to total lipids ratio in very large HDL	2	165558252	rs12692738	C	T	0.227686	-0.0381916	0.00465655	2.39994e-16	115056	Lipid
1270	ebi-a-GCST90092966	Triglyceride levels in small LDL	2	165558252	rs12692738	C	T	0.2277	-0.0391599	0.00480679	3.69999e-16	115082	Lipid
1271	ebi-a-GCST90002310	Hemoglobin concentration	2	165558252	rs12692738	C	T	0.229504	-0.017934	0.002205	4.33012e-16	563946	Haematologic
1272	ieu-b-4870	Sex hormone binding globulin (SHBG)	2	165558252	rs12692738	C	T	0.226698	0.0286584	0.00355249	7.19946e-16	NA	Other
1273	ieu-b-107	apolipoprotein A-I	2	165558252	rs12692738	C	T	0.227237	0.0189852	0.00235599	7.70016e-16	NA	Lipid
1274	ebi-a-GCST90092926	Triglyceride levels in medium VLDL	2	165558252	rs12692738	C	T	0.2277	-0.0385914	0.00480738	9.8992e-16	115082	Lipid
1275	ebi-a-GCST90018956	HDL cholesterol	2	165558252	rs12692738	C	T	0.194592	0.0211	0.0026	1.30497e-15	315133	Lipid
1276	ebi-a-GCST90093016	Cholesterol levels in very large VLDL	2	165558252	rs12692738	C	T	0.2277	-0.0384623	0.00483935	1.9002e-15	115082	Lipid
1277	ebi-a-GCST90002397	Mean spheric corpuscular volume	2	165558252	rs12692738	C	T	0.226748	0.0197267	0.00248979	2.29985e-15	408112	Haematologic
1278	ebi-a-GCST90092861	Free cholesterol to total lipids ratio in large LDL	2	165558252	rs12692738	C	T	0.2277	0.0371819	0.00470458	2.70023e-15	115082	Lipid
1279	ebi-a-GCST90092999	Total lipid levels in VLDL	2	165558252	rs12692738	C	T	0.2277	-0.0381997	0.00485218	3.50026e-15	115082	Lipid
1280	ebi-a-GCST90092903	Triglycerides to total lipids ratio in medium HDL	2	165558252	rs12692738	C	T	0.2277	-0.0371971	0.00474116	4.30031e-15	115082	Lipid
1281	ebi-a-GCST90000025	Appendicular lean mass	2	165558252	rs12692738	C	T	0.2269	-0.0177	0.0023	4.76212e-15	450243	Adiposity
1282	ebi-a-GCST90092893	Cholesterol to total lipids ratio in medium HDL	2	165558252	rs12692738	C	T	0.2277	0.0364396	0.00471522	1.10002e-14	115082	Lipid
1283	ebi-a-GCST90092868	Cholesterol levels in large VLDL	2	165558252	rs12692738	C	T	0.2277	-0.037367	0.00484274	1.20005e-14	115082	Lipid
1284	ebi-a-GCST90013993	Apolipoprotein A levels (UKB data field 30630)	2	165558252	rs12692738	C	T	NA	0.0187066	0.00244332	1.91514e-14	355859	Lipid
1285	ebi-a-GCST90018926	Type 2 diabetes	2	165558252	rs12692738	C	T	0.176566	-0.0695	0.0091	2.87409e-14	490089	Glycaemic
1286	ebi-a-GCST90002363	Red blood cell count	2	165558252	rs12692738	C	T	0.228997	-0.016688	0.002206	4.05976e-14	545203	Haematologic
1287	ebi-a-GCST90092895	Cholesteryl esters to total lipids ratio in medium HDL	2	165558252	rs12692738	C	T	0.2277	0.0358829	0.00478976	6.79986e-14	115082	Lipid
1288	ebi-a-GCST90092919	Cholesteryl esters to total lipids ratio in medium VLDL	2	165558252	rs12692738	C	T	0.2277	0.0347552	0.00464127	7.00003e-14	115082	Lipid
1289	ebi-a-GCST90092877	Phospholipids to total lipids ratio in large VLDL	2	165558252	rs12692738	C	T	0.227704	-0.0355399	0.00481328	1.50003e-13	115071	Lipid
1290	ebi-a-GCST90038633	Diabetes	2	165558252	rs12692738	C	T	0.233302	-0.00390137	0.000520933	1.59993e-13	484598	Glycaemic
1291	ebi-a-GCST90092855	Triglycerides to total lipids ratio in large HDL	2	165558252	rs12692738	C	T	0.2277	-0.0344275	0.00466577	1.59993e-13	115082	Lipid
1292	ebi-a-GCST90092967	Triglycerides to total lipids ratio in small LDL	2	165558252	rs12692738	C	T	0.2277	-0.0351457	0.00477406	1.80011e-13	115082	Lipid
1293	ebi-a-GCST90092845	Cholesterol to total lipids ratio in large HDL	2	165558252	rs12692738	C	T	0.2277	0.0342931	0.00466	1.9002e-13	115082	Lipid
1294	ebi-a-GCST90092961	Free cholesterol to total lipids ratio in small LDL	2	165558252	rs12692738	C	T	0.2277	0.0351664	0.00477887	1.9002e-13	115082	Lipid
1295	ebi-a-GCST90093038	Triglyceride levels in very small VLDL	2	165558252	rs12692738	C	T	0.2277	-0.0354771	0.00482454	1.9002e-13	115082	Lipid
1296	ebi-a-GCST90092914	Triglyceride levels in medium LDL	2	165558252	rs12692738	C	T	0.2277	-0.0353896	0.00483782	2.60016e-13	115082	Lipid
1297	ebi-a-GCST90018943	Alanine aminotransferase levels	2	165558252	rs12692738	C	T	0.17679	-0.0182	0.0025	3.64083e-13	344136	Other
1298	ebi-a-GCST90093001	Phospholipid levels in VLDL	2	165558252	rs12692738	C	T	0.2277	-0.0354921	0.00488889	3.90032e-13	115082	Lipid
1299	ebi-a-GCST90093018	Cholesteryl ester levels in very large VLDL	2	165558252	rs12692738	C	T	0.2277	-0.0353982	0.00487896	4.00037e-13	115082	Lipid
1300	ebi-a-GCST90002384	Hemoglobin	2	165558252	rs12692738	C	T	0.226789	-0.0185035	0.00255479	4.40048e-13	408112	Haematologic
1301	ebi-a-GCST90093019	Cholesteryl esters to total lipids ratio in very large VLDL	2	165558252	rs12692738	C	T	0.227533	0.0343176	0.00474383	4.70002e-13	114160	Lipid
1302	ebi-a-GCST90095040	Waist-to-hip ratio adjusted for BMI	2	165558252	rs12692738	C	T	0.2759	-0.0246	0.0034	4.84619e-13	205581	Adiposity
1303	ebi-a-GCST90092847	Cholesteryl esters to total lipids ratio in large HDL	2	165558252	rs12692738	C	T	0.2277	0.0338756	0.00471904	7.00003e-13	115082	Lipid
1304	ebi-a-GCST90092975	Concentration of small VLDL particles	2	165558252	rs12692738	C	T	0.2277	-0.0346028	0.00487358	1.20005e-12	115082	Other
1305	ebi-a-GCST90092917	Cholesterol to total lipids ratio in medium VLDL	2	165558252	rs12692738	C	T	0.2277	0.0328705	0.00466023	1.69981e-12	115082	Lipid
1306	ebi-a-GCST90028997	Mean sphered cell volume	2	165558252	rs12692738	C	T	0.227137	0.0173479	0.0023438	2.19989e-12	535537	Other
1307	ebi-a-GCST90093017	Cholesterol to total lipids ratio in very large VLDL	2	165558252	rs12692738	C	T	0.227533	0.0333192	0.00474401	2.19989e-12	114160	Lipid
1308	ebi-a-GCST90012109	Sex hormone-binding globulin levels	2	165558252	rs12692738	C	T	0.2266	0.00990195	0.00147501	2.90001e-12	180726	Other
1309	ebi-a-GCST90093031	Cholesteryl esters to total lipids ratio in very small VLDL	2	165558252	rs12692738	C	T	0.2277	0.032396	0.00464898	3.19963e-12	115082	Lipid
1310	ebi-a-GCST90092974	Total lipid levels in small VLDL	2	165558252	rs12692738	C	T	0.2277	-0.0340634	0.00488973	3.29989e-12	115082	Lipid
1311	ieu-b-40	body mass index	2	165558252	rs12692738	C	T	0.2419	0.0136	0.002	3.29989e-12	784166	Adiposity
1312	ebi-a-GCST90092870	Cholesteryl ester levels in large VLDL	2	165558252	rs12692738	C	T	0.2277	-0.0338792	0.00489263	4.40048e-12	115082	Lipid
1313	ebi-a-GCST90014003	Cystatin C levels (UKB data field 30720)	2	165558252	rs12692738	C	T	NA	0.0155939	0.00227121	6.60693e-12	389834	Lipid
1314	ebi-a-GCST90092829	Triglyceride levels in HDL	2	165558252	rs12692738	C	T	0.2277	-0.0332593	0.00484997	7.00003e-12	115082	Lipid
1315	ebi-a-GCST90092935	Ratio of omega-6 fatty acids to total fatty acids	2	165558252	rs12692738	C	T	0.227721	0.0326236	0.00475732	7.00003e-12	115006	Other
1316	ebi-a-GCST006867	Type 2 diabetes	2	165558252	rs12692738	C	T	0.228463	-0.059	0.0086	7.68069e-12	62892	Glycaemic
1317	ebi-a-GCST90092890	Triglyceride levels in LDL	2	165558252	rs12692738	C	T	0.2277	-0.0330947	0.00485056	8.9002e-12	115082	Lipid
1318	ebi-a-GCST90028993	High light scatter reticulocyte count	2	165558252	rs12692738	C	T	0.227135	-0.0162378	0.0023758	1.20005e-11	520010	Haematologic
1319	ebi-a-GCST90092902	Triglyceride levels in medium HDL	2	165558252	rs12692738	C	T	0.2277	-0.0330022	0.00486567	1.20005e-11	115082	Lipid
1320	ebi-a-GCST90092901	Phospholipids to total lipids ratio in medium HDL	2	165558252	rs12692738	C	T	0.2277	-0.031744	0.00470789	1.59993e-11	115082	Lipid
1321	ebi-a-GCST90092998	Free cholesterol levels in VLDL	2	165558252	rs12692738	C	T	0.2277	-0.0330409	0.00491453	1.80011e-11	115082	Lipid
1322	ebi-a-GCST90093039	Triglycerides to total lipids ratio in very small VLDL	2	165558252	rs12692738	C	T	0.2277	-0.0315001	0.00468903	1.80011e-11	115082	Lipid
1323	ebi-a-GCST90092846	Cholesteryl ester levels in large HDL	2	165558252	rs12692738	C	T	0.2277	0.029379	0.00438212	1.99986e-11	115082	Lipid
1324	ebi-a-GCST90092965	Phospholipids to total lipids ratio in small LDL	2	165558252	rs12692738	C	T	0.2277	0.0331679	0.00495792	2.19989e-11	115082	Lipid
1325	ebi-a-GCST90092907	Cholesteryl esters to total lipids ratio in medium LDL	2	165558252	rs12692738	C	T	0.2277	-0.03294	0.00493664	2.49977e-11	115082	Lipid
1326	ebi-a-GCST90093029	Cholesterol to total lipids ratio in very small VLDL	2	165558252	rs12692738	C	T	0.2277	0.0312458	0.0046804	2.49977e-11	115082	Lipid
1327	ebi-a-GCST90002403	Red blood cell count	2	165558252	rs12692738	C	T	0.226795	-0.0165584	0.00251168	4.30031e-11	408112	Haematologic
1328	ebi-a-GCST90092844	Cholesterol levels in large HDL	2	165558252	rs12692738	C	T	0.2277	0.0285333	0.0043698	6.59933e-11	115082	Lipid
1329	ieu-b-4871	Sex hormone binding globulin (SHBG)	2	165558252	rs12692738	C	T	0.227927	0.0248331	0.00380455	6.70039e-11	NA	Other
1330	ebi-a-GCST90018954	Gamma glutamyl transpeptidase	2	165558252	rs12692738	C	T	0.180738	-0.0163	0.0025	7.78216e-11	344104	Other
1331	ebi-a-GCST002216	Triglycerides	2	165558252	rs12692738	C	T	NA	-0.0259	0.0039	9.07612e-11	94595	Lipid
1332	ebi-a-GCST90000026	Appendicular lean mass	2	165558252	rs12692738	C	T	0.22739	-0.022559	0.00336706	1e-10	205513	Adiposity
1333	ebi-a-GCST90092927	Triglycerides to total lipids ratio in medium VLDL	2	165558252	rs12692738	C	T	0.2277	-0.0302316	0.00467757	1e-10	115082	Lipid
1334	ebi-a-GCST90092959	Cholesteryl esters to total lipids ratio in small LDL	2	165558252	rs12692738	C	T	0.2277	-0.0320311	0.00495784	1e-10	115082	Lipid
1335	ebi-a-GCST90013991	Alkaline phosphatase levels (UKB data field 30610)	2	165558252	rs12692738	C	T	NA	0.0153411	0.00239022	1.37807e-10	389883	Other
1336	ebi-a-GCST90093006	Cholesteryl ester levels in very large HDL	2	165558252	rs12692738	C	T	0.2277	0.0285105	0.00444575	1.40001e-10	115082	Lipid
1337	ebi-a-GCST002223	HDL cholesterol	2	165558252	rs12692738	C	T	NA	0.0263	0.0041	1.88699e-10	94595	Lipid
1338	ebi-a-GCST90029002	Red blood cell count	2	165558252	rs12692738	C	T	0.227143	-0.0147963	0.00230197	2.1e-10	526540	Haematologic
1339	ebi-a-GCST90092928	Monounsaturated fatty acid levels	2	165558252	rs12692738	C	T	0.227721	-0.0310489	0.00488646	2.1e-10	115006	Other
1340	ebi-a-GCST90092842	Triglycerides to total lipids ratio in IDL	2	165558252	rs12692738	C	T	0.2277	-0.0300881	0.00475758	2.5e-10	115082	Lipid
1341	ebi-a-GCST90092973	Free cholesterol to total lipids ratio in small VLDL	2	165558252	rs12692738	C	T	0.2277	0.0297918	0.00471335	2.59998e-10	115082	Lipid
1342	ieu-b-4844	HDL cholesterol	2	165558252	rs12692738	C	T	NA	0.0364	0.0058	2.94103e-10	76731	Lipid
1343	ebi-a-GCST90092940	Ratio of polyunsaturated fatty acids to monounsaturated fatty acids	2	165558252	rs12692738	C	T	0.227721	0.0299242	0.00474918	2.99999e-10	115006	Other
1344	ebi-a-GCST90093004	Cholesterol levels in very large HDL	2	165558252	rs12692738	C	T	0.2277	0.0281307	0.00447616	3.29997e-10	115082	Lipid
1345	ebi-a-GCST90093000	Concentration of VLDL particles	2	165558252	rs12692738	C	T	0.2277	-0.0308374	0.0049174	3.59998e-10	115082	Other
1346	ebi-a-GCST90092866	Triglyceride levels in large LDL	2	165558252	rs12692738	C	T	0.2277	-0.0303094	0.00485491	4.30002e-10	115082	Lipid
1347	ebi-a-GCST90018947	Body mass index	2	165558252	rs12692738	C	T	0.175511	0.016	0.0026	4.52002e-10	359983	Adiposity
1348	ebi-a-GCST90092977	Phospholipids to total lipids ratio in small VLDL	2	165558252	rs12692738	C	T	0.2277	0.0292754	0.004723	5.69994e-10	115082	Lipid
1349	ebi-a-GCST90092841	Triglyceride levels in IDL	2	165558252	rs12692738	C	T	0.2277	-0.0298901	0.00483872	6.49995e-10	115082	Lipid
1350	ebi-a-GCST90092922	Total lipid levels in medium VLDL	2	165558252	rs12692738	C	T	0.2277	-0.0304049	0.00492092	6.49995e-10	115082	Lipid
1351	ebi-a-GCST90002304	Hematocrit	2	165558252	rs12692738	C	T	0.229457	-0.013643	0.002207	6.52004e-10	562259	Haematologic
1352	ebi-a-GCST90092941	Ratio of polyunsaturated fatty acids to total fatty acids	2	165558252	rs12692738	C	T	0.227721	0.0292955	0.00476477	7.79992e-10	115006	Other
1353	ebi-a-GCST90013978	Haemoglobin concentration (UKB data field 30020)	2	165558252	rs12692738	C	T	NA	-0.0126498	0.00205949	8.13729e-10	396624	Haematologic
1354	ebi-a-GCST90014015	Urate levels (UKB data field 30880)	2	165558252	rs12692738	C	T	NA	-0.0128655	0.00214893	2.13816e-09	389404	Other
1355	ebi-a-GCST90092980	Saturated fatty acid levels	2	165558252	rs12692738	C	T	0.227721	-0.0289651	0.00488915	3.09999e-09	115006	Other
1356	ebi-a-GCST90092851	Concentration of large HDL particles	2	165558252	rs12692738	C	T	0.2277	0.0256995	0.00434456	3.29997e-09	115082	Lipid
1357	ebi-a-GCST90092929	Ratio of monounsaturated fatty acids to total fatty acids	2	165558252	rs12692738	C	T	0.227721	-0.0279108	0.00475113	4.20001e-09	115006	Other
1358	ebi-a-GCST90013977	Red blood cell erythrocyte count (UKB data field 30010)	2	165558252	rs12692738	C	T	NA	-0.0127058	0.00216457	4.36034e-09	396625	Haematologic
1359	ebi-a-GCST90092848	Free cholesterol levels in large HDL	2	165558252	rs12692738	C	T	0.2277	0.025514	0.00434689	4.39997e-09	115082	Lipid
1360	ebi-a-GCST90092850	Total lipid levels in large HDL	2	165558252	rs12692738	C	T	0.2277	0.0253916	0.00435036	5.30005e-09	115082	Lipid
1361	ebi-a-GCST90002328	Mean corpuscular hemoglobin concentration	2	165558252	rs12692738	C	T	0.227442	-0.014049	0.002411	5.75997e-09	491553	Haematologic
1362	ebi-a-GCST90092828	Average diameter for HDL particles	2	165558252	rs12692738	C	T	0.2277	0.0255362	0.00439243	6.1e-09	115082	Lipid
1363	ebi-a-GCST90092832	Cholesterol to total lipids ratio in IDL	2	165558252	rs12692738	C	T	0.2277	0.0279493	0.00481881	6.59994e-09	115082	Lipid
1364	ebi-a-GCST90093010	Total lipid levels in very large HDL	2	165558252	rs12692738	C	T	0.2277	0.0258247	0.00445916	7.00003e-09	115082	Lipid
1365	ebi-a-GCST90093012	Phospholipid levels in very large HDL	2	165558252	rs12692738	C	T	0.2277	0.0257933	0.00445889	7.29995e-09	115082	Lipid
1366	ebi-a-GCST000758	Triglycerides	2	165558252	rs12692738	C	T	NA	-0.0306	0.0058	7.80405e-09	96598	Lipid
1367	ebi-a-GCST000755	HDL cholesterol	2	165558252	rs12692738	C	T	NA	-0.0325	0.006	7.92301e-09	99900	Lipid
1368	ebi-a-GCST90002383	Hematocrit	2	165558252	rs12692738	C	T	0.22679	-0.014543	0.00255621	1.29999e-08	408112	Haematologic
1369	ieu-b-38	systolic blood pressure	2	165558252	rs12692738	C	T	0.2329	-0.2041	0.0359	1.366e-08	720388	Blood pressure
1370	ebi-a-GCST90018942	Serum alkaline phosphatase levels	2	165558252	rs12692738	C	T	0.184401	0.015	0.0026	1.48399e-08	344292	Other
1371	ebi-a-GCST90092913	Phospholipids to total lipids ratio in medium LDL	2	165558252	rs12692738	C	T	0.2277	0.0278492	0.00493716	1.7e-08	115082	Lipid
1372	ebi-a-GCST90092987	Total fatty acid levels	2	165558252	rs12692738	C	T	0.227721	-0.0273771	0.00489453	2.19999e-08	115006	Other
1373	ebi-a-GCST90092996	VLDL cholesterol levels	2	165558252	rs12692738	C	T	0.2277	-0.0276071	0.00494817	2.39999e-08	115082	Lipid
1374	ebi-a-GCST90018949	Weight	2	165558252	rs12692738	C	T	0.175182	0.0126	0.0023	2.44799e-08	360116	Adiposity
1375	ebi-a-GCST90002227	Two-hour glucose	2	165558252	rs12692738	C	T	0.265	-0.0486	0.009	2.716e-08	63396	Glycaemic
1376	ieu-b-39	diastolic blood pressure	2	165558252	rs12692738	C	T	0.2325	-0.1145	0.0206	2.87799e-08	739711	Blood pressure
1377	ebi-a-GCST90012114	Total testosterone levels	2	165558252	rs12692738	C	T	0.226324	0.00836513	0.00154647	2.90001e-08	425097	Other
1378	ebi-a-GCST90093008	Free cholesterol levels in very large HDL	2	165558252	rs12692738	C	T	0.2277	0.0255335	0.00462427	3.40001e-08	115082	Lipid
1379	ebi-a-GCST90029011	Systolic blood pressure	2	165558252	rs12692738	C	T	0.226671	-0.013681	0.00245192	3.69999e-08	469767	Blood pressure
1380	ebi-a-GCST004622	Reticulocyte count	2	165558252	rs12692738	C	T	0.2265	-0.0238389	0.00433161	3.724e-08	170641	Haematologic
1381	ebi-a-GCST90029007	Body mass index	2	165558252	rs12692738	C	T	0.226941	0.0124579	0.00229317	3.89996e-08	532396	Adiposity
1382	ebi-a-GCST90092852	Phospholipid levels in large HDL	2	165558252	rs12692738	C	T	0.2277	0.0239245	0.0043606	4.09996e-08	115082	Lipid
1383	ebi-a-GCST90092945	Cholesterol to total lipids ratio in small HDL	2	165558252	rs12692738	C	T	0.2277	0.0266234	0.00487657	4.79999e-08	115082	Lipid
1384	ieu-b-40	body mass index	4	45175691	rs13130484	T	C	0.4319	0.0322	0.0017	1.20005e-84	791139	Adiposity
1385	ieu-b-5107	Comparative body size at age 10, Males and Females	4	45175691	rs13130484	T	C	0.433633	0.0221684	0.00141685	2.09991e-55	NA	Other
1386	ebi-a-GCST90095039	Body mass index	4	45175691	rs13130484	T	C	0.405	0.0419	0.0027	3.12536e-55	330793	Adiposity
1387	ebi-a-GCST90029007	Body mass index	4	45175691	rs13130484	T	C	0.433776	0.0293218	0.00193816	5.70033e-52	532396	Adiposity
1388	ebi-a-GCST90018947	Body mass index	4	45175691	rs13130484	T	C	0.39162	0.0288	0.0019	2.42382e-49	359983	Adiposity
1389	ebi-a-GCST006368	Body mass index	4	45175691	rs13130484	T	C	0.4267	0.0366	0.00253	2.39994e-47	315347	Adiposity
1390	ebi-a-GCST90018949	Weight	4	45175691	rs13130484	T	C	0.391279	0.0231	0.0017	9.58738e-42	360116	Adiposity
1391	ieu-b-5118	Adult BMI sex-combined	4	45175691	rs13130484	T	C	0.433633	0.018619	0.00138637	4.00037e-41	NA	Other
1392	ebi-a-GCST002783	Body mass index	4	45175691	rs13130484	T	C	NA	0.0398	0.003	8.01124e-41	236781	Adiposity
1393	ebi-a-GCST90013974	Body mass index (UKB data field 21001)	4	45175691	rs13130484	T	C	NA	0.02765	0.00208984	5.83579e-40	407609	Adiposity
1394	ebi-a-GCST90013870	Body mass index (UKB data field 21001)	4	45175691	rs13130484	T	C	NA	0.0276221	0.00208951	6.7811e-40	407609	Adiposity
1395	ieu-b-5135	Age at menarche	4	45175691	rs13130484	T	C	0.3936	-0.0325	0.0025	6.68652e-39	NA	Other
1396	ieu-b-5136	Age at menarche	4	45175691	rs13130484	T	C	0.4283	-0.0373	0.0029	1.07103e-38	NA	Other
1397	ebi-a-GCST90029025	Basal metabolic rate	4	45175691	rs13130484	T	C	0.433703	0.0143718	0.0012286	9.70063e-33	534045	Adiposity
1398	ieu-b-5108	Comparative body size at age 10, Females	4	45175691	rs13130484	T	C	0.432359	0.0232	0.0019574	4.19952e-32	NA	Other
1399	ebi-a-GCST90013975	Body fat percentage (UKB data field 23099)	4	45175691	rs13130484	T	C	NA	0.0186879	0.00160397	2.26725e-31	401772	Adiposity
1400	ebi-a-GCST90014020	Waist circumference (UKB data field 48)	4	45175691	rs13130484	T	C	NA	0.0205218	0.00187795	8.49376e-28	407661	Adiposity
1401	ebi-a-GCST90014021	Hip circumference (UKB data field 49)	4	45175691	rs13130484	T	C	NA	0.0230723	0.0021237	1.70765e-27	407662	Adiposity
1402	ieu-b-4816	Body mass index	4	45175691	rs13130484	T	C	NA	0.2037	0.0191	1.3369e-26	110456	Adiposity
1403	ieu-b-5109	Comparative body size at age 10, Males	4	45175691	rs13130484	T	C	0.435152	0.0206614	0.00207568	2.39994e-23	NA	Other
1404	ebi-a-GCST90029036	Menarche (age at onset)	4	45175691	rs13130484	T	C	0.432301	-0.0424836	0.00444121	1.9002e-22	279470	Other
1405	ieu-b-5106	Age at menarche	4	45175691	rs13130484	T	C	NA	-0.04	0.00432099	2.09991e-20	NA	Other
1406	ieu-b-5117	Adult BMI females	4	45175691	rs13130484	T	C	0.432359	0.0165893	0.00199048	7.8001e-17	NA	Other
1407	ebi-a-GCST90018727	Body mass index	4	45175691	rs13130484	T	C	0.299441	0.0265068	0.0034702	2.19989e-14	163835	Adiposity
1408	ebi-a-GCST90018926	Type 2 diabetes	4	45175691	rs13130484	T	C	0.405869	0.0486	0.0065	8.02232e-14	490089	Glycaemic
1409	ebi-a-GCST90018729	Weight	4	45175691	rs13130484	T	C	0.299213	0.0216764	0.00295257	2.09991e-13	165419	Adiposity
1410	ebi-a-GCST008025	Body mass index	4	45175691	rs13130484	T	C	0.314087	0.0493563	0.00672901	2.21973e-13	21955	Adiposity
1411	ebi-a-GCST004904	Body mass index	4	45175691	rs13130484	T	C	0.2982	0.02798	0.003871	4.92833e-13	158284	Adiposity
1412	finn-b-KELA_DIAB_INSUL_EXMORE	""Diabetes, insuline treatment (Kela reimbursement)"" (more controls excluded)	4	45175691	rs13130484	T	C	0.4728	0.0765	0.0107	8.00387e-13	NA	Glycaemic
1413	finn-b-KELA_DIAB_INSUL	Diabetes, insuline treatment (Kela reimbursement)	4	45175691	rs13130484	T	C	0.4728	0.0752	0.0106	1.16091e-12	NA	Glycaemic
1414	finn-b-E4_DM2NASCOMP	Type 2 diabetes with other specified/multiple/unspecified complications	4	45175691	rs13130484	T	C	0.4727	0.0829	0.0117	1.49314e-12	NA	Glycaemic
1415	finn-b-T2D_INCLAVO	Type 2 diabetes, definitions combined, including avohilmo	4	45175691	rs13130484	T	C	0.4727	0.0764	0.011	3.17834e-12	NA	Glycaemic
1416	finn-b-T2D	Type 2 diabetes, definitions combined	4	45175691	rs13130484	T	C	0.4727	0.0739	0.0108	9.11801e-12	NA	Glycaemic
1417	finn-b-E4_DM2_STRICT	Type 2 diabetes, strict (exclude DM1)	4	45175691	rs13130484	T	C	0.4728	0.0739	0.0108	9.21722e-12	NA	Glycaemic
1418	finn-b-DM_OTHER_WIDE	Other diabetes, wide definition	4	45175691	rs13130484	T	C	0.4728	0.0701	0.0103	1.11404e-11	NA	Glycaemic
1419	finn-b-DIABETES_FG	Diabetes, varying definitions	4	45175691	rs13130484	T	C	0.4728	0.0653	0.0098	2.19989e-11	NA	Glycaemic
1420	finn-b-E4_DM2	Type 2 diabetes	4	45175691	rs13130484	T	C	0.4728	0.0676	0.0104	7.48514e-11	NA	Glycaemic
1421	finn-b-E4_DIABETES	Diabetes mellitus	4	45175691	rs13130484	T	C	0.4728	0.0636	0.0098	9.45584e-11	NA	Glycaemic
1422	ebi-a-GCST90095034	Body mass index	4	45175691	rs13130484	T	C	0.3725	0.0437	0.0068	1.006e-10	56161	Adiposity
1423	ebi-a-GCST010118	Type 2 diabetes	4	45175691	rs13130484	T	C	0.2932	0.0449	0.0073	7.71507e-10	433540	Glycaemic
1424	ieu-b-4815	Body mass index	4	45175691	rs13130484	T	C	NA	0.1666	0.028	2.61198e-09	50668	Adiposity
1425	ebi-a-GCST90014008	IGF 1 (UKB data field 30770)	4	45175691	rs13130484	T	C	NA	-0.0116434	0.00206624	1.75001e-08	387834	Other
1426	ebi-a-GCST90029070	C-reactive protein levels	4	45175691	rs13130484	T	C	NA	0.0113	0.002	2.86702e-08	575531	Other
1427	ebi-a-GCST90002409	Childhood body mass index	4	45175691	rs13130484	T	C	NA	0.0422	0.0077	4.92799e-08	39620	Adiposity
1428	ebi-a-GCST90029009	Waist-hip ratio	6	43764551	rs1358980	T	C	0.483278	0.0484452	0.00200353	1.09901e-133	502773	Adiposity
1429	ieu-b-111	triglycerides	6	43764551	rs1358980	T	C	0.483211	0.0384998	0.00200247	2.19989e-82	NA	Lipid
1430	ebi-a-GCST90014014	Triglyceride levels (UKB data field 30870)	6	43764551	rs1358980	T	C	NA	0.0397248	0.00206752	2.83988e-82	389562	Lipid
1431	ebi-a-GCST90018975	Triglycerides	6	43764551	rs1358980	T	C	0.495647	0.035	0.002	6.09677e-67	343992	Lipid
1432	ieu-b-109	HDL cholesterol	6	43764551	rs1358980	T	C	0.483145	-0.032081	0.0019214	1.39991e-62	NA	Lipid
1433	ebi-a-GCST90014007	High density lipoprotein cholesterol levels (UKB data field 30760)	6	43764551	rs1358980	T	C	NA	-0.0316634	0.0019696	3.75837e-58	357810	Lipid
1434	ebi-a-GCST90018956	HDL cholesterol	6	43764551	rs1358980	T	C	0.492941	-0.0308	0.0021	3.40017e-50	315133	Lipid
1435	ebi-a-GCST90095042	Waist-to-hip ratio adjusted for BMI	6	43764551	rs1358980	T	C	0.439	0.0559	0.0042	2.16521e-40	126003	Adiposity
1436	ebi-a-GCST90095040	Waist-to-hip ratio adjusted for BMI	6	43764551	rs1358980	T	C	0.4447	0.0387	0.0032	1.46791e-34	205581	Adiposity
1437	ieu-b-107	apolipoprotein A-I	6	43764551	rs1358980	T	C	0.483161	-0.0224811	0.00197891	6.59933e-30	NA	Lipid
1438	ebi-a-GCST90002397	Mean spheric corpuscular volume	6	43764551	rs1358980	T	C	0.483341	-0.0228833	0.00207385	2.60016e-28	408112	Haematologic
1439	ebi-a-GCST90002405	Reticulocyte count	6	43764551	rs1358980	T	C	0.483246	0.023568	0.00215891	9.60064e-28	408112	Haematologic
1440	ebi-a-GCST90002385	High light scatter reticulocyte count	6	43764551	rs1358980	T	C	0.483244	0.0230738	0.00214701	6.09958e-27	408112	Haematologic
1441	ebi-a-GCST90012110	Sex hormone-binding globulin levels adjusted for BMI	6	43764551	rs1358980	T	C	0.482174	-0.00831371	0.000845386	5.70033e-25	368929	Other
1442	ebi-a-GCST90092846	Cholesteryl ester levels in large HDL	6	43764551	rs1358980	T	C	0.482622	-0.0376192	0.00367292	1.29987e-24	115082	Lipid
1443	ebi-a-GCST90013993	Apolipoprotein A levels (UKB data field 30630)	6	43764551	rs1358980	T	C	NA	-0.0208244	0.002042	2.02302e-24	355859	Lipid
1444	ebi-a-GCST90092844	Cholesterol levels in large HDL	6	43764551	rs1358980	T	C	0.482622	-0.0369058	0.00366272	7.00003e-24	115082	Lipid
1445	ebi-a-GCST90092855	Triglycerides to total lipids ratio in large HDL	6	43764551	rs1358980	T	C	0.482622	0.0390998	0.00390939	1.50003e-23	115082	Lipid
1446	ebi-a-GCST90014021	Hip circumference (UKB data field 49)	6	43764551	rs1358980	T	C	NA	-0.0201189	0.00212152	2.46547e-21	407662	Adiposity
1447	ebi-a-GCST90014006	Glycated haemoglobin HbA1c levels (UKB data field 30750)	6	43764551	rs1358980	T	C	NA	0.0191953	0.00203095	3.34272e-21	389889	Glycaemic
1448	ebi-a-GCST90093015	Triglycerides to total lipids ratio in very large HDL	6	43764551	rs1358980	T	C	0.482632	0.0368345	0.00390168	3.69999e-21	115056	Lipid
1449	ebi-a-GCST90092851	Concentration of large HDL particles	6	43764551	rs1358980	T	C	0.482622	-0.0343598	0.00364141	3.90032e-21	115082	Lipid
1450	ebi-a-GCST90092845	Cholesterol to total lipids ratio in large HDL	6	43764551	rs1358980	T	C	0.482622	-0.0367408	0.00390496	5.00035e-21	115082	Lipid
1451	ebi-a-GCST90028997	Mean sphered cell volume	6	43764551	rs1358980	T	C	0.483388	-0.0176302	0.00195289	5.90065e-21	535537	Other
1452	ebi-a-GCST90002386	High light scatter reticulocyte percentage of red cells	6	43764551	rs1358980	T	C	0.483252	0.0201562	0.00214925	6.70039e-21	408112	Haematologic
1453	ebi-a-GCST90092848	Free cholesterol levels in large HDL	6	43764551	rs1358980	T	C	0.482622	-0.0340331	0.00364372	9.60064e-21	115082	Lipid
1454	ebi-a-GCST90092850	Total lipid levels in large HDL	6	43764551	rs1358980	T	C	0.482622	-0.0339946	0.00364619	1.10002e-20	115082	Lipid
1455	ebi-a-GCST90013996	Aspartate aminotransferase levels (UKB data field 30650)	6	43764551	rs1358980	T	C	NA	0.0194366	0.00209105	1.47028e-20	388490	Other
1456	ebi-a-GCST90093006	Cholesteryl ester levels in very large HDL	6	43764551	rs1358980	T	C	0.482622	-0.0345841	0.00372708	1.69981e-20	115082	Lipid
1457	ebi-a-GCST90092847	Cholesteryl esters to total lipids ratio in large HDL	6	43764551	rs1358980	T	C	0.482622	-0.0365481	0.0039536	2.39994e-20	115082	Lipid
1458	ebi-a-GCST90092955	Triglycerides to total lipids ratio in small HDL	6	43764551	rs1358980	T	C	0.482622	0.0363012	0.00393695	2.99985e-20	115082	Lipid
1459	ebi-a-GCST90002406	Reticulocyte fraction of red cells	6	43764551	rs1358980	T	C	0.483247	0.0198821	0.00216401	4.00037e-20	408112	Haematologic
1460	ebi-a-GCST90092983	Ratio of triglycerides to phosphoglycerides	6	43764551	rs1358980	T	C	0.482598	0.0353297	0.00384807	4.30031e-20	115006	Lipid
1461	ebi-a-GCST90092823	Cholesteryl ester levels in HDL	6	43764551	rs1358980	T	C	0.482622	-0.0338109	0.00373427	1.39991e-19	115082	Lipid
1462	ebi-a-GCST90092828	Average diameter for HDL particles	6	43764551	rs1358980	T	C	0.482622	-0.03316	0.00368153	2.09991e-19	115082	Lipid
1463	ebi-a-GCST90104006	Familial combined hyperlipidemia defined by Consensus criteria	6	43764551	rs1358980	T	C	0.482266	0.0697646	0.00774606	2.2136e-19	349222	Lipid
1464	ebi-a-GCST90093009	Free cholesterol to total lipids ratio in very large HDL	6	43764551	rs1358980	T	C	0.482632	0.0331011	0.00368186	2.49977e-19	115056	Lipid
1465	ebi-a-GCST90092903	Triglycerides to total lipids ratio in medium HDL	6	43764551	rs1358980	T	C	0.482622	0.0356168	0.00397186	2.99985e-19	115082	Lipid
1466	ebi-a-GCST90002403	Red blood cell count	6	43764551	rs1358980	T	C	0.483222	0.0188395	0.00210135	3.10027e-19	408112	Haematologic
1467	ebi-a-GCST90092852	Phospholipid levels in large HDL	6	43764551	rs1358980	T	C	0.482622	-0.0325417	0.00365445	5.40008e-19	115082	Lipid
1468	ebi-a-GCST90092893	Cholesterol to total lipids ratio in medium HDL	6	43764551	rs1358980	T	C	0.482622	-0.0349971	0.00394942	7.89951e-19	115082	Lipid
1469	ebi-a-GCST90093004	Cholesterol levels in very large HDL	6	43764551	rs1358980	T	C	0.482622	-0.0331626	0.00375272	9.79941e-19	115082	Lipid
1470	ebi-a-GCST90092822	HDL cholesterol levels	6	43764551	rs1358980	T	C	0.482622	-0.0327046	0.00371529	1.29987e-18	115082	Lipid
1471	ieu-b-39	diastolic blood pressure	6	43764551	rs1358980	T	C	0.4803	0.1552	0.0178	2.28876e-18	716072	Blood pressure
1472	ebi-a-GCST90002310	Hemoglobin concentration	6	43764551	rs1358980	T	C	0.484138	0.016597	0.001905	3.10027e-18	563946	Haematologic
1473	ebi-a-GCST90093002	Average diameter for VLDL particles	6	43764551	rs1358980	T	C	0.482622	0.033588	0.00386786	3.80014e-18	115082	Other
1474	ebi-a-GCST90012106	Sex hormone-binding globulin levels adjusted for BMI	6	43764551	rs1358980	T	C	0.482864	-0.0103786	0.00124766	3.90032e-18	188908	Other
1475	ebi-a-GCST90002384	Hemoglobin	6	43764551	rs1358980	T	C	0.483221	0.018534	0.00214456	5.50047e-18	408112	Haematologic
1476	ebi-a-GCST90002363	Red blood cell count	6	43764551	rs1358980	T	C	0.484375	0.016233	0.001902	1.51008e-17	545203	Haematologic
1477	ebi-a-GCST90013992	Alanine aminotransferase levels (UKB data field 30620)	6	43764551	rs1358980	T	C	NA	0.0174451	0.00206307	2.76949e-17	389733	Other
1478	ebi-a-GCST90029010	Diastolic blood pressure	6	43764551	rs1358980	T	C	0.483147	0.0170596	0.00206511	4.10015e-17	490469	Blood pressure
1479	ebi-a-GCST90093010	Total lipid levels in very large HDL	6	43764551	rs1358980	T	C	0.482622	-0.0313472	0.0037384	5.10035e-17	115082	Lipid
1480	ebi-a-GCST90093012	Phospholipid levels in very large HDL	6	43764551	rs1358980	T	C	0.482622	-0.0312058	0.00373798	6.90081e-17	115082	Lipid
1481	ebi-a-GCST90018958	Hemoglobin A1c levels	6	43764551	rs1358980	T	C	0.491807	0.017	0.002	7.22104e-17	344182	Glycaemic
1482	ebi-a-GCST90002412	Low density lipoprotein cholesterol levels	6	43764551	rs1358980	T	C	0.483176	0.0159831	0.00192513	1e-16	431167	Lipid
1483	ebi-a-GCST90092954	Triglyceride levels in small HDL	6	43764551	rs1358980	T	C	0.482622	0.0332538	0.00401001	1.10002e-16	115082	Lipid
1484	ebi-a-GCST90092861	Free cholesterol to total lipids ratio in large LDL	6	43764551	rs1358980	T	C	0.482622	-0.032664	0.00394177	1.20005e-16	115082	Lipid
1485	ebi-a-GCST90092919	Cholesteryl esters to total lipids ratio in medium VLDL	6	43764551	rs1358980	T	C	0.482622	-0.0321451	0.00388779	1.39991e-16	115082	Lipid
1486	ebi-a-GCST90002374	White blood cell count	6	43764551	rs1358980	T	C	0.484259	0.01566	0.001903	2.01002e-16	562243	Haematologic
1487	ieu-b-30	white blood cell count	6	43764551	rs1358980	T	C	0.484259	0.01566	0.001903	2.01002e-16	557351	Haematologic
1488	ebi-a-GCST90018944	Aspartate aminotransferase levels	6	43764551	rs1358980	T	C	0.499146	0.0156	0.0019	5.68722e-16	342990	Other
1489	ebi-a-GCST90092917	Cholesterol to total lipids ratio in medium VLDL	6	43764551	rs1358980	T	C	0.482622	-0.0315135	0.00390359	6.89922e-16	115082	Lipid
1490	ebi-a-GCST90092895	Cholesteryl esters to total lipids ratio in medium HDL	6	43764551	rs1358980	T	C	0.482622	-0.0323465	0.00401167	7.39946e-16	115082	Lipid
1491	ebi-a-GCST90092876	Phospholipid levels in large VLDL	6	43764551	rs1358980	T	C	0.482622	0.0318001	0.00399972	1.9002e-15	115082	Lipid
1492	ebi-a-GCST90093023	Concentration of very large VLDL particles	6	43764551	rs1358980	T	C	0.482622	0.03152	0.00398135	2.39994e-15	115082	Other
1493	ebi-a-GCST90093013	Phospholipids to total lipids ratio in very large HDL	6	43764551	rs1358980	T	C	0.482632	-0.0300971	0.00381679	3.10027e-15	115056	Lipid
1494	ebi-a-GCST90093026	Triglyceride levels in very large VLDL	6	43764551	rs1358980	T	C	0.482622	0.0311738	0.00396182	3.59998e-15	115082	Lipid
1495	ebi-a-GCST90092875	Concentration of large VLDL particles	6	43764551	rs1358980	T	C	0.482622	0.0313025	0.00400051	5.10035e-15	115082	Other
1496	ebi-a-GCST90104005	Familial combined hyperlipidemia defined by Dutch criteria	6	43764551	rs1358980	T	C	0.482266	0.0878596	0.0112434	5.89251e-15	349222	Lipid
1497	ebi-a-GCST90029002	Red blood cell count	6	43764551	rs1358980	T	C	0.483338	0.0138461	0.00192011	6.00067e-15	526540	Haematologic
1498	ebi-a-GCST90092878	Triglyceride levels in large VLDL	6	43764551	rs1358980	T	C	0.482622	0.0311092	0.00398832	6.20012e-15	115082	Lipid
1499	ebi-a-GCST90092978	Triglyceride levels in small VLDL	6	43764551	rs1358980	T	C	0.482622	0.0312108	0.00400401	6.4003e-15	115082	Lipid
1500	ebi-a-GCST90092874	Total lipid levels in large VLDL	6	43764551	rs1358980	T	C	0.482622	0.0311858	0.00400547	6.89922e-15	115082	Lipid
1501	ebi-a-GCST90092872	Free cholesterol levels in large VLDL	6	43764551	rs1358980	T	C	0.482622	0.0312005	0.00400922	7.10068e-15	115082	Lipid
1502	ebi-a-GCST90092927	Triglycerides to total lipids ratio in medium VLDL	6	43764551	rs1358980	T	C	0.482622	0.0304931	0.00391838	7.10068e-15	115082	Lipid
1503	ebi-a-GCST90092901	Phospholipids to total lipids ratio in medium HDL	6	43764551	rs1358980	T	C	0.482622	0.030673	0.00394271	7.29962e-15	115082	Lipid
1504	ebi-a-GCST90013405	Liver enzyme levels (alanine transaminase)	6	43764551	rs1358980	T	C	0.483092	0.00305223	0.000392096	1.10002e-14	437267	Other
1505	ebi-a-GCST90093022	Total lipid levels in very large VLDL	6	43764551	rs1358980	T	C	0.482622	0.0307154	0.00398716	1.29987e-14	115082	Lipid
1506	ebi-a-GCST90029004	Heel bone mineral density	6	43764551	rs1358980	T	C	0.483542	0.0135498	0.00187078	1.69981e-14	583314	Adiposity
1507	ebi-a-GCST90029000	Platelet distribution width	6	43764551	rs1358980	T	C	0.483331	0.0141229	0.00193743	1.9002e-14	572201	Haematologic
1508	ebi-a-GCST90093003	Triglyceride levels in VLDL	6	43764551	rs1358980	T	C	0.482622	0.0304258	0.00398402	2.19989e-14	115082	Lipid
1509	ebi-a-GCST90093011	Concentration of very large HDL particles	6	43764551	rs1358980	T	C	0.482622	-0.0285601	0.0037439	2.39994e-14	115082	Lipid
1510	ebi-a-GCST90028993	High light scatter reticulocyte count	6	43764551	rs1358980	T	C	0.483375	0.0157205	0.00199548	2.60016e-14	520010	Haematologic
1511	ebi-a-GCST90002351	Neutrophil count	6	43764551	rs1358980	T	C	0.484573	0.015071	0.001977	2.60976e-14	519288	Haematologic
1512	ieu-b-34	neutrophil cell count	6	43764551	rs1358980	T	C	0.484573	0.015071	0.001977	2.60976e-14	517885	Haematologic
1513	ebi-a-GCST90092897	Free cholesterol to total lipids ratio in medium HDL	6	43764551	rs1358980	T	C	0.482622	-0.0279993	0.00368454	2.99985e-14	115082	Lipid
1514	ebi-a-GCST90093039	Triglycerides to total lipids ratio in very small VLDL	6	43764551	rs1358980	T	C	0.482622	0.0297765	0.00392819	3.50026e-14	115082	Lipid
1515	ebi-a-GCST90092926	Triglyceride levels in medium VLDL	6	43764551	rs1358980	T	C	0.482622	0.0304912	0.0040252	3.59998e-14	115082	Lipid
1516	ebi-a-GCST90092824	Free cholesterol levels in HDL	6	43764551	rs1358980	T	C	0.482622	-0.0276815	0.00368195	5.60015e-14	115082	Lipid
1517	ebi-a-GCST90013994	Apolipoprotein B levels (UKB data field 30640)	6	43764551	rs1358980	T	C	NA	0.0156024	0.00209801	1.03157e-13	388022	Lipid
1518	ebi-a-GCST90093031	Cholesteryl esters to total lipids ratio in very small VLDL	6	43764551	rs1358980	T	C	0.482622	-0.0289367	0.00389501	1.10002e-13	115082	Lipid
1519	ieu-b-40	body mass index	6	43764551	rs1358980	T	C	0.4777	-0.0125	0.0017	1.10002e-13	770323	Adiposity
1520	ebi-a-GCST90093029	Cholesterol to total lipids ratio in very small VLDL	6	43764551	rs1358980	T	C	0.482622	-0.0289959	0.00392082	1.39991e-13	115082	Lipid
1521	ebi-a-GCST90093024	Phospholipid levels in very large VLDL	6	43764551	rs1358980	T	C	0.482622	0.0295448	0.00399837	1.50003e-13	115082	Lipid
1522	ebi-a-GCST90092992	Total triglycerides levels	6	43764551	rs1358980	T	C	0.482622	0.0294671	0.00400129	1.80011e-13	115082	Lipid
1523	ebi-a-GCST90018943	Alanine aminotransferase levels	6	43764551	rs1358980	T	C	0.499081	0.0138	0.0019	1.93687e-13	344136	Other
1524	ebi-a-GCST90092921	Free cholesterol to total lipids ratio in medium VLDL	6	43764551	rs1358980	T	C	0.482622	-0.0290523	0.00395319	1.99986e-13	115082	Lipid
1525	ebi-a-GCST90092977	Phospholipids to total lipids ratio in small VLDL	6	43764551	rs1358980	T	C	0.482622	-0.0290247	0.00395653	2.19989e-13	115082	Lipid
1526	finn-b-RX_STATIN	Statin medication	6	43764551	rs1358980	T	C	0.4626	0.0657	0.009	2.45188e-13	NA	Glycaemic
1527	ebi-a-GCST90092894	Cholesteryl ester levels in medium HDL	6	43764551	rs1358980	T	C	0.482622	-0.0281186	0.00384056	2.49977e-13	115082	Lipid
1528	ieu-b-4830	Waist-hip ratio	6	43764551	rs1358980	T	C	NA	0.0021	3e-04	3.26663e-13	83818	Adiposity
1529	ebi-a-GCST004622	Reticulocyte count	6	43764551	rs1358980	T	C	0.4842	0.0263055	0.00361694	3.51965e-13	170641	Haematologic
1530	ebi-a-GCST90014008	IGF 1 (UKB data field 30770)	6	43764551	rs1358980	T	C	NA	0.0149986	0.00206759	4.0411e-13	387834	Other
1531	ebi-a-GCST004611	High light scatter reticulocyte count	6	43764551	rs1358980	T	C	0.4843	0.0260683	0.00361042	5.18681e-13	170761	Haematologic
1532	ebi-a-GCST002216	Triglycerides	6	43764551	rs1358980	T	C	NA	0.0264	0.0036	6.02005e-13	94595	Lipid
1533	ebi-a-GCST90038690	High cholesterol	6	43764551	rs1358980	T	C	0.481574	0.00466023	0.00065562	6.09958e-13	484598	Lipid
1534	ebi-a-GCST90092973	Free cholesterol to total lipids ratio in small VLDL	6	43764551	rs1358980	T	C	0.482622	-0.0284133	0.00394815	6.20012e-13	115082	Lipid
1535	ebi-a-GCST90092892	Cholesterol levels in medium HDL	6	43764551	rs1358980	T	C	0.482622	-0.0274205	0.00382583	7.70016e-13	115082	Lipid
1536	ebi-a-GCST90002401	Platelet distribution width	6	43764551	rs1358980	T	C	0.483267	0.0155024	0.00216986	8.99912e-13	408112	Haematologic
1537	ebi-a-GCST90093020	Free cholesterol levels in very large VLDL	6	43764551	rs1358980	T	C	0.482622	0.0286712	0.00401294	8.99912e-13	115082	Lipid
1538	ieu-b-108	apolipoprotein B	6	43764551	rs1358980	T	C	0.483147	0.0149035	0.00209447	1.10002e-12	NA	Lipid
1539	ebi-a-GCST90092825	Total lipid levels in HDL	6	43764551	rs1358980	T	C	0.482622	-0.0264965	0.00373091	1.20005e-12	115082	Lipid
1540	ebi-a-GCST90002383	Hematocrit	6	43764551	rs1358980	T	C	0.483222	0.0151018	0.00214535	1.9002e-12	408112	Haematologic
1541	ebi-a-GCST90013978	Haemoglobin concentration (UKB data field 30020)	6	43764551	rs1358980	T	C	NA	0.0120681	0.00172342	2.51594e-12	396624	Haematologic
1542	ebi-a-GCST90092868	Cholesterol levels in large VLDL	6	43764551	rs1358980	T	C	0.482622	0.0283444	0.00405499	2.70023e-12	115082	Lipid
1543	ebi-a-GCST90092909	Free cholesterol to total lipids ratio in medium LDL	6	43764551	rs1358980	T	C	0.482622	-0.0276281	0.00395583	2.90001e-12	115082	Lipid
1544	ebi-a-GCST90002304	Hematocrit	6	43764551	rs1358980	T	C	0.484276	0.013298	0.001907	3.19963e-12	562259	Haematologic
1545	ebi-a-GCST90093008	Free cholesterol levels in very large HDL	6	43764551	rs1358980	T	C	0.482622	-0.0266599	0.00387664	6.09958e-12	115082	Lipid
1546	ebi-a-GCST90012111	Sex hormone-binding globulin levels	6	43764551	rs1358980	T	C	0.482126	-0.00623804	0.000942031	6.20012e-12	370125	Other
1547	ieu-b-4850	Triglycerides	6	43764551	rs1358980	T	C	NA	0.0347	0.0051	6.44318e-12	72808	Lipid
1548	ebi-a-GCST90029021	High cholesterol	6	43764551	rs1358980	T	C	0.483254	0.00454658	0.000667136	6.70039e-12	464736	Lipid
1549	ebi-a-GCST90018926	Type 2 diabetes	6	43764551	rs1358980	T	C	0.493419	0.0429	0.0063	7.65949e-12	490089	Glycaemic
1550	ebi-a-GCST90092929	Ratio of monounsaturated fatty acids to total fatty acids	6	43764551	rs1358980	T	C	0.482598	0.0272344	0.00397915	7.70016e-12	115006	Other
1551	ebi-a-GCST90014011	Sex hormone binding globulin levels (UKB data field 30830)	6	43764551	rs1358980	T	C	NA	-0.0136131	0.00199285	8.43335e-12	354620	Other
1552	ebi-a-GCST90002407	White blood cell count	6	43764551	rs1358980	T	C	0.483197	0.0145411	0.00213851	1e-11	408112	Haematologic
1553	ebi-a-GCST90038595	Cardiovascular disease	6	43764551	rs1358980	T	C	0.481574	0.00598619	0.000911459	1.10002e-11	484598	Cardiovascular
1554	ebi-a-GCST90093016	Cholesterol levels in very large VLDL	6	43764551	rs1358980	T	C	0.482622	0.0274406	0.00405059	1.20005e-11	115082	Lipid
1555	ebi-a-GCST90002398	Neutrophil count	6	43764551	rs1358980	T	C	0.483214	0.0146309	0.00216305	1.29987e-11	408112	Haematologic
1556	ebi-a-GCST90013977	Red blood cell erythrocyte count (UKB data field 30010)	6	43764551	rs1358980	T	C	NA	0.0121502	0.00182601	2.85299e-11	396625	Haematologic
1557	ebi-a-GCST90093021	Free cholesterol to total lipids ratio in very large VLDL	6	43764551	rs1358980	T	C	0.482618	-0.0266013	0.00402387	3.80014e-11	114160	Lipid
1558	ebi-a-GCST90092966	Triglyceride levels in small LDL	6	43764551	rs1358980	T	C	0.482622	0.0265016	0.00402325	4.49987e-11	115082	Lipid
1559	ebi-a-GCST90093048	Phospholipid levels in chylomicrons and extremely large VLDL	6	43764551	rs1358980	T	C	0.482622	0.0260433	0.00397312	5.60015e-11	115082	Lipid
1560	ebi-a-GCST90018971	Red blood cell count	6	43764551	rs1358980	T	C	0.499313	0.0113	0.0017	5.60919e-11	350475	Haematologic
1561	ebi-a-GCST002223	HDL cholesterol	6	43764551	rs1358980	T	C	NA	-0.0252	0.0037	6.7655e-11	94595	Lipid
1562	ebi-a-GCST90093047	Concentration of chylomicrons and extremely large VLDL particles	6	43764551	rs1358980	T	C	0.482622	0.0259044	0.00398117	7.70016e-11	115082	Other
1563	ebi-a-GCST004612	High light scatter reticulocyte percentage of red cells	6	43764551	rs1358980	T	C	0.4843	0.0234761	0.00361028	7.89587e-11	170763	Haematologic
1564	ebi-a-GCST90018736	HDL cholesterol	6	43764551	rs1358980	T	C	0.538888	-0.0307686	0.00473147	7.89951e-11	74970	Lipid
1565	ebi-a-GCST90092940	Ratio of polyunsaturated fatty acids to monounsaturated fatty acids	6	43764551	rs1358980	T	C	0.482598	-0.0257932	0.00397772	8.9002e-11	115006	Other
1566	ebi-a-GCST90092999	Total lipid levels in VLDL	6	43764551	rs1358980	T	C	0.482622	0.0262837	0.00406136	9.70063e-11	115082	Lipid
1567	ebi-a-GCST90092853	Phospholipids to total lipids ratio in large HDL	6	43764551	rs1358980	T	C	0.482622	0.0259326	0.00401231	1e-10	115082	Lipid
1568	ebi-a-GCST004619	Reticulocyte fraction of red cells	6	43764551	rs1358980	T	C	0.4843	0.0233145	0.00361467	1.119e-10	170690	Haematologic
1569	ebi-a-GCST90092827	Phospholipid levels in HDL	6	43764551	rs1358980	T	C	0.482622	-0.024159	0.00375302	1.2e-10	115082	Lipid
1570	ebi-a-GCST90093017	Cholesterol to total lipids ratio in very large VLDL	6	43764551	rs1358980	T	C	0.482618	-0.0255178	0.0039678	1.29999e-10	114160	Lipid
1571	ebi-a-GCST90018957	Hemoglobin	6	43764551	rs1358980	T	C	0.499303	0.0104	0.0016	1.52799e-10	350474	Haematologic
1572	ebi-a-GCST90013984	Neutrophill count (UKB data field 30140)	6	43764551	rs1358980	T	C	NA	0.0138487	0.00216336	1.53879e-10	395949	Haematologic
1573	ebi-a-GCST008052	Waist-hip ratio	6	43764551	rs1358980	T	C	0.40479	0.049494	0.00777349	1.9273e-10	16472	Adiposity
1574	ebi-a-GCST90092896	Free cholesterol levels in medium HDL	6	43764551	rs1358980	T	C	0.482622	-0.0240497	0.0037802	2e-10	115082	Lipid
1575	ebi-a-GCST90018755	Triglycerides	6	43764551	rs1358980	T	C	0.537286	0.0255237	0.00401665	2.1e-10	111667	Lipid
1576	ebi-a-GCST90093042	Cholesteryl ester levels in chylomicrons and extremely large VLDL	6	43764551	rs1358980	T	C	0.482622	0.0254058	0.00400353	2.19999e-10	115082	Lipid
1577	ieu-b-4870	Sex hormone binding globulin (SHBG)	6	43764551	rs1358980	T	C	0.484269	-0.0189249	0.00298431	2.30001e-10	NA	Other
1578	ebi-a-GCST90092979	Triglycerides to total lipids ratio in small VLDL	6	43764551	rs1358980	T	C	0.482622	0.0253809	0.00400674	2.39999e-10	115082	Lipid
1579	ebi-a-GCST90092842	Triglycerides to total lipids ratio in IDL	6	43764551	rs1358980	T	C	0.482622	0.0251962	0.00398504	2.59998e-10	115082	Lipid
1580	ebi-a-GCST90092925	Phospholipids to total lipids ratio in medium VLDL	6	43764551	rs1358980	T	C	0.482622	-0.0252136	0.00398937	2.59998e-10	115082	Lipid
1581	ebi-a-GCST90093044	Free cholesterol levels in chylomicrons and extremely large VLDL	6	43764551	rs1358980	T	C	0.482622	0.0251667	0.00398846	2.80001e-10	115082	Lipid
1582	ebi-a-GCST90093040	Cholesterol levels in chylomicrons and extremely large VLDL	6	43764551	rs1358980	T	C	0.482622	0.0251138	0.00399329	3.2e-10	115082	Lipid
1583	ebi-a-GCST90013932	High cholesterol (SPA correction)	6	43764551	rs1358980	T	C	NA	0.044311	0.00706773	3.62251e-10	407746	Lipid
1584	ebi-a-GCST90013882	High cholesterol (Firth correction)	6	43764551	rs1358980	T	C	NA	0.0442915	0.00706331	3.62593e-10	407746	Lipid
1585	ebi-a-GCST90092877	Phospholipids to total lipids ratio in large VLDL	6	43764551	rs1358980	T	C	0.482629	0.0251097	0.00403083	4.70002e-10	115071	Lipid
1586	ebi-a-GCST90093046	Total lipid levels in chylomicrons and extremely large VLDL	6	43764551	rs1358980	T	C	0.482622	0.0248085	0.00398945	5e-10	115082	Lipid
1587	ebi-a-GCST90093019	Cholesteryl esters to total lipids ratio in very large VLDL	6	43764551	rs1358980	T	C	0.482618	-0.0246403	0.00396699	5.30005e-10	114160	Lipid
1588	ebi-a-GCST90012107	Sex hormone-binding globulin levels	6	43764551	rs1358980	T	C	0.482824	-0.00852869	0.00143426	6.69993e-10	189473	Other
1589	ebi-a-GCST90092975	Concentration of small VLDL particles	6	43764551	rs1358980	T	C	0.482622	0.0251535	0.00408332	7.29995e-10	115082	Other
1590	ebi-a-GCST90092935	Ratio of omega-6 fatty acids to total fatty acids	6	43764551	rs1358980	T	C	0.482598	-0.0245129	0.00398442	7.59994e-10	115006	Other
1591	ebi-a-GCST006979	Heel bone mineral density	6	43764551	rs1358980	T	C	0.482816	0.0125662	0.00184541	7.79992e-10	426824	Adiposity
1592	ebi-a-GCST90093018	Cholesteryl ester levels in very large VLDL	6	43764551	rs1358980	T	C	0.482622	0.0251074	0.00408476	7.90005e-10	115082	Lipid
1593	ebi-a-GCST90029019	Cardiovascular disease	6	43764551	rs1358980	T	C	0.483254	0.00548967	0.000920012	1.09999e-09	477807	Cardiovascular
1594	ebi-a-GCST90038604	Hypertension	6	43764551	rs1358980	T	C	0.481574	0.00501467	0.000843811	1.09999e-09	484598	Blood pressure
1595	ebi-a-GCST90092836	Free cholesterol to total lipids ratio in IDL	6	43764551	rs1358980	T	C	0.482622	-0.0251512	0.00412696	1.09999e-09	115082	Lipid
1596	ebi-a-GCST90092871	Cholesteryl esters to total lipids ratio in large VLDL	6	43764551	rs1358980	T	C	0.482629	-0.0242393	0.00397362	1.09999e-09	115071	Lipid
1597	ebi-a-GCST90018989	Medication use (HMG CoA reductase inhibitors)	6	43764551	rs1358980	T	C	0.503962	0.0295	0.0048	1.12499e-09	290385	Glycaemic
1598	ebi-a-GCST90092967	Triglycerides to total lipids ratio in small LDL	6	43764551	rs1358980	T	C	0.482622	0.0242797	0.00399627	1.2e-09	115082	Lipid
1599	ebi-a-GCST90092899	Concentration of medium HDL particles	6	43764551	rs1358980	T	C	0.482622	-0.0232076	0.00382737	1.29999e-09	115082	Lipid
1600	ebi-a-GCST90092914	Triglyceride levels in medium LDL	6	43764551	rs1358980	T	C	0.482622	0.0245749	0.00405265	1.29999e-09	115082	Lipid
1601	ebi-a-GCST90029007	Body mass index	6	43764551	rs1358980	T	C	0.483295	-0.0117269	0.0019346	1.6e-09	532396	Adiposity
1602	ebi-a-GCST90092808	Apolipoprotein A1 levels	6	43764551	rs1358980	T	C	0.482622	-0.0228254	0.00380238	1.89998e-09	115082	Lipid
1603	ebi-a-GCST90092870	Cholesteryl ester levels in large VLDL	6	43764551	rs1358980	T	C	0.482622	0.0244617	0.00409741	2.39999e-09	115082	Lipid
1604	ebi-a-GCST90093050	Triglyceride levels in chylomicrons and extremely large VLDL	6	43764551	rs1358980	T	C	0.482622	0.0238318	0.00399731	2.5e-09	115082	Lipid
1605	ebi-a-GCST90013976	White blood cell leukocyte count (UKB data field 30000)	6	43764551	rs1358980	T	C	NA	0.0127107	0.00215324	3.56796e-09	396621	Haematologic
1606	ebi-a-GCST90014022	Bone mineral density	6	43764551	rs1358980	T	C	NA	0.0123211	0.00208784	3.60471e-09	365403	Adiposity
1607	ebi-a-GCST005194	Coronary artery disease	6	43764551	rs1358980	T	C	0.4854	0.0327	0.0056	5.63002e-09	296525	Cardiovascular
1608	ebi-a-GCST90029011	Systolic blood pressure	6	43764551	rs1358980	T	C	0.483147	0.0112431	0.00206289	5.80003e-09	469767	Blood pressure
1609	ebi-a-GCST90014004	Gamma glutamyltransferase levels (UKB data field 30730)	6	43764551	rs1358980	T	C	NA	0.0114271	0.00196635	6.19855e-09	389672	Other
1610	ebi-a-GCST90092974	Total lipid levels in small VLDL	6	43764551	rs1358980	T	C	0.482622	0.0237291	0.00409665	6.90001e-09	115082	Lipid
1611	ebi-a-GCST90092969	Cholesterol to total lipids ratio in small VLDL	6	43764551	rs1358980	T	C	0.482622	-0.0233303	0.00403192	7.19996e-09	115082	Lipid
1612	ebi-a-GCST90092829	Triglyceride levels in HDL	6	43764551	rs1358980	T	C	0.482622	0.0233998	0.00406265	8.40001e-09	115082	Lipid
1613	ebi-a-GCST90029003	White blood cell count	6	43764551	rs1358980	T	C	0.483325	0.0104302	0.00198702	9.20005e-09	503190	Haematologic
1614	ebi-a-GCST90093001	Phospholipid levels in VLDL	6	43764551	rs1358980	T	C	0.482622	0.0233036	0.00409309	1.2e-08	115082	Lipid
1615	ebi-a-GCST004629	Neutrophil count	6	43764551	rs1358980	T	C	0.4845	0.0205152	0.00360677	1.28499e-08	170702	Haematologic
1616	ebi-a-GCST005195	Coronary artery disease	6	43764551	rs1358980	T	C	NA	0.040187	0.00706448	1.29999e-08	547261	Cardiovascular
1617	ebi-a-GCST90092849	Free cholesterol to total lipids ratio in large HDL	6	43764551	rs1358980	T	C	0.482622	-0.0219823	0.00386627	1.29999e-08	115082	Lipid
1618	ebi-a-GCST90093038	Triglyceride levels in very small VLDL	6	43764551	rs1358980	T	C	0.482622	0.0229763	0.00404326	1.29999e-08	115082	Lipid
1619	ebi-a-GCST004620	Sum basophil neutrophil counts	6	43764551	rs1358980	T	C	0.4846	0.0204741	0.00361278	1.45201e-08	170143	Haematologic
1620	ebi-a-GCST004613	Sum neutrophil eosinophil counts	6	43764551	rs1358980	T	C	0.4845	0.0204242	0.00360987	1.53299e-08	170384	Haematologic
1621	ebi-a-GCST90092832	Cholesterol to total lipids ratio in IDL	6	43764551	rs1358980	T	C	0.482622	-0.0228191	0.00403634	1.6e-08	115082	Lipid
1622	ebi-a-GCST004626	Myeloid white cell count	6	43764551	rs1358980	T	C	0.4846	0.0204743	0.00362487	1.62099e-08	169219	Haematologic
1623	ebi-a-GCST004614	Granulocyte count	6	43764551	rs1358980	T	C	0.4845	0.0203946	0.00361561	1.69399e-08	169822	Other
1624	ebi-a-GCST004610	White blood cell count	6	43764551	rs1358980	T	C	0.4844	0.0201753	0.00360971	2.28202e-08	172435	Haematologic
1625	ebi-a-GCST90092961	Free cholesterol to total lipids ratio in small LDL	6	43764551	rs1358980	T	C	0.482622	-0.0222745	0.00399938	2.59998e-08	115082	Lipid
1626	ebi-a-GCST90038633	Diabetes	6	43764551	rs1358980	T	C	0.481574	0.0023779	0.000439557	2.69998e-08	484598	Glycaemic
1627	ebi-a-GCST90092941	Ratio of polyunsaturated fatty acids to total fatty acids	6	43764551	rs1358980	T	C	0.482598	-0.0219673	0.00399072	3.69999e-08	115006	Other
1628	ebi-a-GCST90002238	Fasting insulin	6	43764551	rs1358980	T	C	0.508	0.0109	0.002	3.72203e-08	151013	Glycaemic
1629	ebi-a-GCST90093027	Triglycerides to total lipids ratio in very large VLDL	6	43764551	rs1358980	T	C	0.482618	0.0219689	0.00401914	4.60002e-08	114160	Lipid
1630	ieu-b-38	systolic blood pressure	6	43764551	rs1358980	T	C	0.4795	0.1691	0.031	4.93901e-08	697217	Blood pressure
1631	ieu-b-40	body mass index	16	53800954	rs1421085	C	T	0.4033	0.0778	0.0017	0	789513	Adiposity
1632	ebi-a-GCST90018947	Body mass index	16	53800954	rs1421085	C	T	0.339715	0.0739	0.002	2.89734e-289	359983	Adiposity
1633	ebi-a-GCST90013974	Body mass index (UKB data field 21001)	16	53800954	rs1421085	C	T	NA	0.0733076	0.00210898	9.88553e-265	407609	Adiposity
1634	ebi-a-GCST90013870	Body mass index (UKB data field 21001)	16	53800954	rs1421085	C	T	NA	0.0732756	0.00210858	1.33352e-264	407609	Adiposity
1635	ebi-a-GCST90029025	Basal metabolic rate	16	53800954	rs1421085	C	T	0.403422	0.0411827	0.00124022	4.60257e-247	534045	Adiposity
1636	ieu-b-5107	Comparative body size at age 10, Males and Females	16	53800954	rs1421085	C	T	0.403448	0.0473859	0.00142731	6.60693e-245	NA	Other
1637	ieu-b-5118	Adult BMI sex-combined	16	53800954	rs1421085	C	T	0.403448	0.0464776	0.00139747	1.49968e-242	NA	Other
1638	ebi-a-GCST90018949	Weight	16	53800954	rs1421085	C	T	0.339414	0.0591	0.0018	3.31894e-241	360116	Adiposity
1639	ebi-a-GCST006368	Body mass index	16	53800954	rs1421085	C	T	0.4292	0.0788	0.00255	3.80189e-210	315347	Adiposity
1640	ebi-a-GCST90014020	Waist circumference (UKB data field 48)	16	53800954	rs1421085	C	T	NA	0.0566136	0.00189523	4.60257e-196	407661	Adiposity
1641	ebi-a-GCST90014021	Hip circumference (UKB data field 49)	16	53800954	rs1421085	C	T	NA	0.0624373	0.00214267	1.12202e-186	407662	Adiposity
1642	ebi-a-GCST90095039	Body mass index	16	53800954	rs1421085	C	T	0.4024	0.0804	0.0028	4.56037e-186	330793	Adiposity
1643	ebi-a-GCST002783	Body mass index	16	53800954	rs1421085	C	T	NA	0.0803	0.003	2.1677e-158	236781	Adiposity
1644	ebi-a-GCST90013975	Body fat percentage (UKB data field 23099)	16	53800954	rs1421085	C	T	NA	0.0410467	0.00161721	4.05509e-142	401772	Adiposity
1645	ieu-b-5108	Comparative body size at age 10, Females	16	53800954	rs1421085	C	T	0.401424	0.0485245	0.0019738	3.1989e-134	NA	Other
1646	ieu-b-5117	Adult BMI females	16	53800954	rs1421085	C	T	0.401424	0.0454819	0.00200844	1.49968e-113	NA	Other
1647	ieu-b-5109	Comparative body size at age 10, Males	16	53800954	rs1421085	C	T	0.405861	0.0461965	0.00208866	2.09894e-108	NA	Other
1648	ebi-a-GCST90018727	Body mass index	16	53800954	rs1421085	C	T	0.20331	0.0772762	0.00394614	2.19989e-85	163835	Adiposity
1649	ieu-b-4816	Body mass index	16	53800954	rs1421085	C	T	NA	0.3734	0.0197	7.66655e-80	105818	Adiposity
1650	ebi-a-GCST004904	Body mass index	16	53800954	rs1421085	C	T	0.201	0.07898	0.004407	8.40814e-72	158284	Adiposity
1651	ieu-b-5136	Age at menarche	16	53800954	rs1421085	C	T	0.4053	-0.0577	0.0033	2.21615e-68	NA	Other
1652	ieu-b-5135	Age at menarche	16	53800954	rs1421085	C	T	0.3525	-0.051	0.0029	2.81125e-67	NA	Other
1653	ebi-a-GCST90018926	Type 2 diabetes	16	53800954	rs1421085	C	T	0.352329	0.1162	0.0069	4.37321e-64	490089	Glycaemic
1654	ebi-a-GCST90018729	Weight	16	53800954	rs1421085	C	T	0.203621	0.0565117	0.00335759	1.39991e-63	165419	Adiposity
1655	ebi-a-GCST90029036	Menarche (age at onset)	16	53800954	rs1421085	C	T	0.401291	-0.0716968	0.00448403	1.50003e-57	279470	Other
1656	ebi-a-GCST007517	Type 2 diabetes	16	53800954	rs1421085	C	T	0.4189	0.1055	0.0075	4.31023e-50	298957	Glycaemic
1657	ebi-a-GCST010118	Type 2 diabetes	16	53800954	rs1421085	C	T	0.1668	0.1303	0.0089	1.54989e-48	433540	Glycaemic
1658	ebi-a-GCST006867	Type 2 diabetes	16	53800954	rs1421085	C	T	0.406055	0.104	0.0072	1.60288e-47	62892	Glycaemic
1659	ebi-a-GCST007515	Type 2 diabetes	16	53800954	rs1421085	C	T	0.3698	0.0908	0.0063	4.43302e-47	298957	Glycaemic
1660	finn-b-E4_OBESITY	Obesity	16	53800954	rs1421085	C	T	0.419	0.2272	0.0168	1.01695e-41	NA	Adiposity
1661	finn-b-E4_OBESITY_HYPER	Obesity and other hyperalimentation	16	53800954	rs1421085	C	T	0.419	0.2256	0.0167	2.10184e-41	NA	Adiposity
1662	ebi-a-GCST90018981	Medication use (drugs used in diabetes)	16	53800954	rs1421085	C	T	0.330102	0.1112	0.0085	2.273e-39	305913	Glycaemic
1663	ebi-a-GCST90029070	C-reactive protein levels	16	53800954	rs1421085	C	T	NA	0.0264	0.002	1.93508e-38	575531	Other
1664	finn-b-E4_NUTRIDEF	Other nutritional deficiencies	16	53800954	rs1421085	C	T	0.419	0.208	0.0164	7.13346e-37	NA	Other
1665	ieu-b-4815	Body mass index	16	53800954	rs1421085	C	T	NA	0.3704	0.0296	7.60677e-36	48137	Adiposity
1666	ebi-a-GCST90025957	Triglyceride levels	16	53800954	rs1421085	C	T	0.403236	-0.0237429	0.0020172	1.29987e-34	437532	Lipid
1667	ebi-a-GCST90028993	High light scatter reticulocyte count	16	53800954	rs1421085	C	T	0.403204	0.0245919	0.00202786	2.29985e-34	520010	Haematologic
1668	finn-b-E4_OBESITYNAS	Obesity, other/unspecified	16	53800954	rs1421085	C	T	0.4182	0.2667	0.0222	3.4898e-33	NA	Adiposity
1669	ebi-a-GCST90000025	Appendicular lean mass	16	53800954	rs1421085	C	T	0.4035	0.0221	0.0019	2.11203e-30	450243	Adiposity
1670	ebi-a-GCST90095034	Body mass index	16	53800954	rs1421085	C	T	0.2583	0.0824	0.0072	6.31539e-30	56161	Adiposity
1671	ebi-a-GCST90018988	Medication use (agents acting on the renin-angiotensin system)	16	53800954	rs1421085	C	T	0.317208	0.0594	0.0053	1.35988e-29	237530	Glycaemic
1672	ebi-a-GCST90029024	Type 2 diabetes	16	53800954	rs1421085	C	T	0.403412	0.004714	0.00042044	3.10027e-29	468298	Glycaemic
1673	ebi-a-GCST90096916	Percentage fat in milk consumption	16	53800954	rs1421085	C	T	NA	-0.00445963	0.000398943	5.1892e-29	411503	Other
1674	ebi-a-GCST008025	Body mass index	16	53800954	rs1421085	C	T	0.202949	0.088998	0.00798266	7.24937e-29	21955	Adiposity
1675	ebi-a-GCST90029001	Red cell distribution width	16	53800954	rs1421085	C	T	0.40319	0.0205978	0.00200696	6.70039e-28	514929	Other
1676	ieu-b-5106	Age at menarche	16	53800954	rs1421085	C	T	NA	-0.048	0.00439734	9.70063e-28	NA	Other
1677	finn-b-E4_DM2NASCOMP	Type 2 diabetes with other specified/multiple/unspecified complications	16	53800954	rs1421085	C	T	0.4186	0.1287	0.0118	1.52195e-27	NA	Glycaemic
1678	ebi-a-GCST90029019	Cardiovascular disease	16	53800954	rs1421085	C	T	0.403412	0.010037	0.000929958	4.40048e-27	477807	Cardiovascular
1679	ebi-a-GCST90018706	Type 2 diabetes	16	53800954	rs1421085	C	T	0.20372	0.121655	0.0113302	6.80143e-27	177415	Glycaemic
1680	finn-b-E4_DM2	Type 2 diabetes	16	53800954	rs1421085	C	T	0.4191	0.1126	0.0105	7.31981e-27	NA	Glycaemic
1681	finn-b-E4_OBESITYCAL	Obesity due to excess calories	16	53800954	rs1421085	C	T	0.4182	0.2139	0.02	9.09494e-27	NA	Adiposity
1682	ebi-a-GCST90103632	Blood urea nitrogen levels	16	53800954	rs1421085	C	T	0.385	0.0053	5e-04	1.44511e-26	173149	Other
1683	finn-b-T2D_INCLAVO	Type 2 diabetes, definitions combined, including avohilmo	16	53800954	rs1421085	C	T	0.4188	0.1178	0.0111	1.96381e-26	NA	Glycaemic
1684	ebi-a-GCST90014006	Glycated haemoglobin HbA1c levels (UKB data field 30750)	16	53800954	rs1421085	C	T	NA	0.021759	0.00205046	2.62785e-26	389889	Glycaemic
1685	ebi-a-GCST90018958	Hemoglobin A1c levels	16	53800954	rs1421085	C	T	0.368598	0.0225	0.0021	5.07224e-26	344182	Glycaemic
1686	ebi-a-GCST90000026	Appendicular lean mass	16	53800954	rs1421085	C	T	0.405828	0.0283546	0.00287934	8.00018e-26	205513	Adiposity
1687	finn-b-E4_DM2_STRICT	Type 2 diabetes, strict (exclude DM1)	16	53800954	rs1421085	C	T	0.4188	0.1147	0.011	1.10892e-25	NA	Glycaemic
1688	finn-b-T2D	Type 2 diabetes, definitions combined	16	53800954	rs1421085	C	T	0.4188	0.1144	0.0109	1.47809e-25	NA	Glycaemic
1689	ebi-a-GCST90013942	Type 2 diabetes (SPA correction)	16	53800954	rs1421085	C	T	NA	0.11045	0.0108498	2.4395e-24	406831	Glycaemic
1690	ebi-a-GCST90013892	Type 2 diabetes (Firth correction)	16	53800954	rs1421085	C	T	NA	0.109674	0.010733	2.45527e-24	406831	Glycaemic
1691	ieu-b-5137	Urate	16	53800954	rs1421085	C	T	0.403223	0.0173525	0.00177511	8.4004e-24	NA	Other
1692	ebi-a-GCST90014002	C reactive protein levels (UKB data field 30710)	16	53800954	rs1421085	C	T	NA	0.0215849	0.00215145	1.09446e-23	389057	Other
1693	finn-b-E4_DIABETES	Diabetes mellitus	16	53800954	rs1421085	C	T	0.419	0.0985	0.0099	3.22701e-23	NA	Glycaemic
1694	finn-b-KELA_DIAB_INSUL_EXMORE	""Diabetes, insuline treatment (Kela reimbursement)"" (more controls excluded)	16	53800954	rs1421085	C	T	0.4188	0.1067	0.0108	4.23936e-23	NA	Glycaemic
1695	ebi-a-GCST004988	Breast cancer	16	53800954	rs1421085	C	T	0.4155	-0.0622	0.0063	4.53628e-23	139274	Other
1696	ebi-a-GCST003435	Body fat percentage	16	53800954	rs1421085	C	T	0.4142	0.0507	0.0051	4.65479e-23	65831	Adiposity
1697	finn-b-KELA_DIAB_INSUL	Diabetes, insuline treatment (Kela reimbursement)	16	53800954	rs1421085	C	T	0.419	0.1056	0.0107	4.73369e-23	NA	Glycaemic
1698	ebi-a-GCST90018948	Blood urea nitrogen levels	16	53800954	rs1421085	C	T	0.341823	0.0202	0.002	5.0038e-23	344052	Other
1699	finn-b-E4_DM2NOCOMP	Type 2 diabetes without complications	16	53800954	rs1421085	C	T	0.4177	0.1372	0.0142	5.57699e-22	NA	Glycaemic
1700	finn-b-DM_OTHER_WIDE	Other diabetes, wide definition	16	53800954	rs1421085	C	T	0.4186	0.1004	0.0104	5.98687e-22	NA	Glycaemic
1701	finn-b-DIABETES_FG	Diabetes, varying definitions	16	53800954	rs1421085	C	T	0.419	0.0946	0.0099	8.17147e-22	NA	Glycaemic
1702	ebi-a-GCST90014003	Cystatin C levels (UKB data field 30720)	16	53800954	rs1421085	C	T	NA	0.0183487	0.00191648	1.02683e-21	389834	Lipid
1703	ebi-a-GCST90016672	Abdominal subcutaneous adipose tissue volume	16	53800954	rs1421085	C	T	0.399388	0.0698383	0.00733884	1.80011e-21	32860	Other
1704	ebi-a-GCST90018985	Medication use (diuretics)	16	53800954	rs1421085	C	T	0.315108	0.0646	0.0068	2.94578e-21	229086	Glycaemic
1705	ebi-a-GCST90014022	Bone mineral density	16	53800954	rs1421085	C	T	NA	0.01981	0.00209419	3.09528e-21	365403	Adiposity
1706	ebi-a-GCST90014015	Urate levels (UKB data field 30880)	16	53800954	rs1421085	C	T	NA	0.0170865	0.00181288	4.29734e-21	389404	Other
1707	finn-b-T2D_WIDE	Type 2 diabetes, wide definition	16	53800954	rs1421085	C	T	0.4178	0.1238	0.0132	9.11171e-21	NA	Glycaemic
1708	ebi-a-GCST90029029	Morning person	16	53800954	rs1421085	C	T	0.403497	0.0099839	0.00106631	1.50003e-20	452896	Other
1709	ebi-a-GCST90013916	High blood pressure (UKB data field 6150) (Firth correction)	16	53800954	rs1421085	C	T	NA	0.0485382	0.00532448	8.13767e-20	407746	Blood pressure
1710	ebi-a-GCST90013966	High blood pressure (UKB data field 6150) (SPA correction)	16	53800954	rs1421085	C	T	NA	0.0485918	0.00533314	8.14142e-20	407746	Blood pressure
1711	ebi-a-GCST006979	Heel bone mineral density	16	53800954	rs1421085	C	T	0.401722	0.0195239	0.00188708	1e-19	426824	Adiposity
1712	ebi-a-GCST90018989	Medication use (HMG CoA reductase inhibitors)	16	53800954	rs1421085	C	T	0.327435	0.046	0.0051	1.82516e-19	290385	Glycaemic
1713	ebi-a-GCST90013992	Alanine aminotransferase levels (UKB data field 30620)	16	53800954	rs1421085	C	T	NA	0.0187182	0.00208394	2.65644e-19	389733	Other
1714	ebi-a-GCST90012111	Sex hormone-binding globulin levels	16	53800954	rs1421085	C	T	0.402609	-0.00871014	0.00095358	2.70023e-19	370125	Other
1715	ieu-b-35	C-Reactive protein level	16	53800954	rs1421085	C	T	0.409171	0.033518	0.003774	6.99037e-19	204402	Other
1716	ebi-a-GCST90013405	Liver enzyme levels (alanine transaminase)	16	53800954	rs1421085	C	T	0.403275	0.00346796	0.000396529	3.59998e-18	437267	Other
1717	ebi-a-GCST90013989	Sodium in urine (UKB data field 30530)	16	53800954	rs1421085	C	T	NA	0.0188653	0.00218547	6.02005e-18	396020	Other
1718	ebi-a-GCST90096918	Oily fish consumption	16	53800954	rs1421085	C	T	NA	0.0127651	0.00148336	7.59626e-18	297881	Other
1719	ebi-a-GCST90096902	Beer or cider consumption	16	53800954	rs1421085	C	T	NA	-0.00913387	0.00106255	8.24138e-18	168237	Other
1720	ebi-a-GCST90018761	Medication use (drugs used in diabetes)	16	53800954	rs1421085	C	T	0.203834	0.104241	0.0121405	8.98256e-18	178726	Glycaemic
1721	ebi-a-GCST90014011	Sex hormone binding globulin levels (UKB data field 30830)	16	53800954	rs1421085	C	T	NA	-0.0169051	0.00201317	4.57088e-17	354620	Other
1722	ebi-a-GCST90103635	Estimated glomerular filtration rate (cystatin c)	16	53800954	rs1421085	C	T	0.3967	-0.0039	5e-04	4.6505e-17	460826	Lipid
1723	ebi-a-GCST90002409	Childhood body mass index	16	53800954	rs1421085	C	T	NA	0.0677	0.0081	7.81808e-17	39620	Adiposity
1724	ebi-a-GCST90007307	circulating leptin levels	16	53800954	rs1421085	C	T	0.378127	0.0524103	0.00641863	3.20553e-16	56802	Other
1725	ebi-a-GCST90018987	Medication use (calcium channel blockers)	16	53800954	rs1421085	C	T	0.308697	0.0519	0.0064	3.59915e-16	204378	Glycaemic
1726	ebi-a-GCST90007310	circulating leptin levels	16	53800954	rs1421085	C	T	0.412545	0.0537571	0.00662779	5.02574e-16	49909	Other
1727	ebi-a-GCST90007308	circulating leptin levels	16	53800954	rs1421085	C	T	0.390477	0.0778637	0.00963519	6.41357e-16	23861	Other
1728	ebi-a-GCST90018728	Blood urea nitrogen levels	16	53800954	rs1421085	C	T	0.203417	0.0336054	0.00416532	7.19946e-16	148767	Other
1729	ebi-a-GCST90007311	circulating leptin levels	16	53800954	rs1421085	C	T	0.413619	0.0783829	0.00980648	1.31735e-15	21921	Other
1730	ebi-a-GCST90018950	C-reactive protein	16	53800954	rs1421085	C	T	0.363881	0.0181	0.0023	1.39316e-15	353466	Other
1731	ebi-a-GCST90018799	Breast cancer	16	53800954	rs1421085	C	T	0.356493	-0.0837	0.0105	1.82684e-15	257730	Other
1732	ieu-b-4861	Chronotype	16	53800954	rs1421085	C	T	0.401211	0.0301337	0.0037616	2.09991e-15	NA	Other
1733	finn-b-G6_SLEEPAPNO_INCLAVO	Sleep apnoea, including avohilmo	16	53800954	rs1421085	C	T	0.419	0.0994	0.0126	2.71269e-15	NA	Other
1734	finn-b-G6_SLEEPAPNO	Sleep apnoea	16	53800954	rs1421085	C	T	0.419	0.0991	0.0126	3.39703e-15	NA	Other
1735	ebi-a-GCST90002369	Red cell distribution width	16	53800954	rs1421085	C	T	0.405216	0.014777	0.001918	1.36994e-14	531774	Other
1736	ebi-a-GCST90025956	HDL cholesterol levels	16	53800954	rs1421085	C	T	0.403155	0.0141075	0.00195739	1.80011e-14	400754	Lipid
1737	ebi-a-GCST90029003	White blood cell count	16	53800954	rs1421085	C	T	0.403214	0.015371	0.00201498	1.99986e-14	503190	Haematologic
1738	ebi-a-GCST90018977	Serum uric acid levels	16	53800954	rs1421085	C	T	0.348007	0.0142	0.0019	2.87607e-14	343836	Other
1739	ebi-a-GCST90012110	Sex hormone-binding globulin levels adjusted for BMI	16	53800954	rs1421085	C	T	0.402556	0.0062353	0.00085783	2.99985e-14	368929	Other
1740	finn-b-SLEEP	Sleep disorders (combined)	16	53800954	rs1421085	C	T	0.419	0.0891	0.0117	3.21884e-14	NA	Other
1741	ebi-a-GCST90018916	Sleep apnea syndrome	16	53800954	rs1421085	C	T	0.351	0.0989	0.0131	4.33411e-14	476853	Other
1742	ebi-a-GCST90012107	Sex hormone-binding globulin levels	16	53800954	rs1421085	C	T	0.40093	-0.0108023	0.00145245	5.30029e-14	189473	Other
1743	ebi-a-GCST90103751	Body mass index	16	53800954	rs1421085	C	T	NA	0.108	0.01435	5.41003e-14	21930	Adiposity
1744	ebi-a-GCST90025982	Heel bone mineral density T score	16	53800954	rs1421085	C	T	0.403073	0.0135684	0.00190262	8.00018e-14	445855	Adiposity
1745	ebi-a-GCST90029004	Heel bone mineral density	16	53800954	rs1421085	C	T	0.40308	0.013586	0.00190856	8.60003e-14	583314	Adiposity
1746	ieu-b-4870	Sex hormone binding globulin (SHBG)	16	53800954	rs1421085	C	T	0.401069	-0.022452	0.00302271	1.10002e-13	NA	Other
1747	ebi-a-GCST90025966	Gamma glutamyl transferase levels	16	53800954	rs1421085	C	T	0.403231	-0.0137724	0.0020068	1.20005e-13	437651	Other
1748	ebi-a-GCST90018943	Alanine aminotransferase levels	16	53800954	rs1421085	C	T	0.341378	0.0149	0.002	1.25314e-13	344136	Other
1749	ieu-b-109	HDL cholesterol	16	53800954	rs1421085	C	T	0.403186	-0.0141105	0.0019214	2.09991e-13	NA	Lipid
1750	finn-b-E4_ENDONUTRMET	Endocrine, nutritional and metabolic diseases	16	53800954	rs1421085	C	T	0.419	0.0542	0.0075	4.32215e-13	NA	Other
1751	ebi-a-GCST90025988	Red cell distribution width	16	53800954	rs1421085	C	T	0.403161	0.0136143	0.00200915	4.40048e-13	441263	Other
1752	ebi-a-GCST90096928	Water consumption corrected for coffee	16	53800954	rs1421085	C	T	NA	0.0302198	0.00418996	5.49667e-13	400642	Other
1753	ebi-a-GCST90096929	Water consumption	16	53800954	rs1421085	C	T	NA	0.0288532	0.00400523	5.85194e-13	445799	Other
1754	ebi-a-GCST90025955	Apolipoprotein A1 levels	16	53800954	rs1421085	C	T	0.403109	0.014088	0.00205919	8.4004e-13	398508	Lipid
1755	ebi-a-GCST90014007	High density lipoprotein cholesterol levels (UKB data field 30760)	16	53800954	rs1421085	C	T	NA	-0.0145656	0.00203881	9.05316e-13	357810	Lipid
1756	ieu-b-4865	Total Testosterone	16	53800954	rs1421085	C	T	0.405817	-0.022414	0.003153	1.20005e-12	NA	Other
1757	ebi-a-GCST90025952	Apolipoprotein B levels	16	53800954	rs1421085	C	T	0.403207	-0.0154507	0.00206717	1.29987e-12	435744	Lipid
1758	ebi-a-GCST001475	Obesity	16	53800954	rs1421085	C	T	NA	0.191	0.027	1.39798e-12	13848	Adiposity
1759	ebi-a-GCST90028995	Mean corpuscular hemoglobin	16	53800954	rs1421085	C	T	0.403214	-0.0126426	0.0019021	2.80027e-12	572863	Haematologic
1760	ebi-a-GCST90025954	Direct low density lipoprotein cholesterol levels	16	53800954	rs1421085	C	T	0.403228	-0.0151881	0.00210003	4.49987e-12	437068	Lipid
1761	ebi-a-GCST90014000	Cholesterol levels (UKB data field 30690)	16	53800954	rs1421085	C	T	NA	-0.0144914	0.00212499	9.13482e-12	389864	Lipid
1762	ebi-a-GCST90013976	White blood cell leukocyte count (UKB data field 30000)	16	53800954	rs1421085	C	T	NA	0.0147413	0.00217278	1.16466e-11	396621	Haematologic
1763	ebi-a-GCST90012113	Total testosterone levels	16	53800954	rs1421085	C	T	0.405332	-0.0215477	0.00309385	1.20005e-11	194453	Other
1764	ieu-b-5144	Hypertension	16	53800954	rs1421085	C	T	0.403444	0.00609933	0.000904272	1.50003e-11	NA	Blood pressure
1765	ieu-b-110	LDL cholesterol	16	53800954	rs1421085	C	T	0.40327	-0.0142012	0.00212607	2.39994e-11	NA	Lipid
1766	ebi-a-GCST90013998	Urea levels (UKB data field 30670)	16	53800954	rs1421085	C	T	NA	0.0143225	0.00214852	2.62422e-11	389608	Other
1767	ebi-a-GCST90000027	Appendicular lean mass	16	53800954	rs1421085	C	T	0.401512	0.0170324	0.00260188	3.40017e-11	244730	Adiposity
1768	ebi-a-GCST90018986	Medication use (beta blocking agents)	16	53800954	rs1421085	C	T	0.313916	0.0473	0.0071	3.55713e-11	224024	Glycaemic
1769	finn-b-M13_ARTHROSIS_INCLAVO	Artrosis, including avohilmo	16	53800954	rs1421085	C	T	0.419	0.0619	0.0094	3.92735e-11	NA	Other
1770	ebi-a-GCST005047	Type 2 diabetes	16	53800954	rs1421085	C	T	NA	0.10436	0.0136062	4.40048e-11	12171	Glycaemic
1771	ebi-a-GCST90007313	circulating leptin levels	16	53800954	rs1421085	C	T	0.378127	0.0787112	0.0119901	5.21435e-11	56802	Other
1772	finn-b-M13_ARTHROSIS	Arthrosis	16	53800954	rs1421085	C	T	0.419	0.0643	0.0099	8.97222e-11	NA	Other
1773	ebi-a-GCST90013984	Neutrophill count (UKB data field 30140)	16	53800954	rs1421085	C	T	NA	0.0140855	0.00218363	1.11486e-10	395949	Haematologic
1774	ebi-a-GCST90013969	Cholesterol lowering medication use (UKB data field 6177_1) (SPA correction)	16	53800954	rs1421085	C	T	NA	0.0528517	0.00821989	1.27823e-10	407746	Glycaemic
1775	ebi-a-GCST90013919	Cholesterol lowering medication use (UKB data field 6177_1) (Firth correction)	16	53800954	rs1421085	C	T	NA	0.0527818	0.00820441	1.27941e-10	407746	Glycaemic
1776	finn-b-M13_ARTHROSIS_KNEE	Gonarthrosis	16	53800954	rs1421085	C	T	0.4184	0.0766	0.0119	1.45499e-10	NA	Other
1777	ebi-a-GCST009760	Snoring	16	53800954	rs1421085	C	T	NA	0.00679611	0.00106483	1.79999e-10	408317	Other
1778	ebi-a-GCST90007316	circulating leptin levels	16	53800954	rs1421085	C	T	0.412545	0.0764606	0.0121004	2.63542e-10	49909	Other
1779	finn-b-FG_CVD	Cardiovascular diseases (excluding rheumatic etc)	16	53800954	rs1421085	C	T	0.419	0.0498	0.0079	3.44699e-10	NA	Cardiovascular
1780	finn-b-FG_HYPERTENSION	Hypertensive diseases (excluding secondary)	16	53800954	rs1421085	C	T	0.419	0.0574	0.0092	5.04499e-10	NA	Other
1781	finn-b-I9_HYPERTENSION	Hypertensive diseases	16	53800954	rs1421085	C	T	0.419	0.0574	0.0092	5.04499e-10	NA	Other
1782	ieu-b-5089	LDL cholesterol	16	53800954	rs1421085	C	T	0.405838	-0.0202698	0.00316399	5.19996e-10	NA	Lipid
1783	ebi-a-GCST90012076	circulating leptin levels	16	53800954	rs1421085	C	T	0.4184	0.0625	0.0101	5.202e-10	21758	Other
1784	ebi-a-GCST90018956	HDL cholesterol	16	53800954	rs1421085	C	T	0.36447	-0.0134	0.0022	5.34798e-10	315133	Lipid
1785	finn-b-I9_HYPTENS	Hypertension	16	53800954	rs1421085	C	T	0.419	0.0573	0.0092	5.38902e-10	NA	Blood pressure
1786	ebi-a-GCST90007314	circulating leptin levels	16	53800954	rs1421085	C	T	0.390477	0.11074	0.0178425	5.41689e-10	23861	Other
1787	finn-b-I9_HYPTENS_EXNONE	Hypertension (no controls excluded)	16	53800954	rs1421085	C	T	0.419	0.0573	0.0092	5.51201e-10	NA	Blood pressure
1788	ebi-a-GCST90013990	Albumin levels (UKB data field 30600)	16	53800954	rs1421085	C	T	NA	-0.0140612	0.00228211	7.20493e-10	357968	Other
1789	ebi-a-GCST007516	Type 2 diabetes (adjusted for BMI)	16	53800954	rs1421085	C	T	0.3662	0.0389	0.0065	7.69095e-10	298957	Glycaemic
1790	ebi-a-GCST007518	Type 2 diabetes (adjusted for BMI)	16	53800954	rs1421085	C	T	NA	0.0389	0.0065	7.69095e-10	298957	Glycaemic
1791	ebi-a-GCST90103753	Waist circumference	16	53800954	rs1421085	C	T	NA	0.08784	0.01435	9.36397e-10	21949	Adiposity
1792	ebi-a-GCST90018968	Neutrophil count	16	53800954	rs1421085	C	T	0.36289	0.0137	0.0022	9.48702e-10	349856	Haematologic
1793	ebi-a-GCST90013871	Direct low density lipoprotein levels (UKB data field 30780)	16	53800954	rs1421085	C	T	NA	-0.0131355	0.00214777	9.6024e-10	389189	Lipid
1794	ebi-a-GCST90014009	Direct low density lipoprotein levels (UKB data field 30780)	16	53800954	rs1421085	C	T	NA	-0.0130412	0.00215107	1.33866e-09	389189	Lipid
1795	ebi-a-GCST006288	Heel bone mineral density	16	53800954	rs1421085	C	T	0.403553	0.0198149	0.00343227	1.5e-09	142487	Adiposity
1796	ebi-a-GCST90018819	Cholelithiasis	16	53800954	rs1421085	C	T	0.352129	0.0525	0.0087	1.51901e-09	487553	Other
1797	finn-b-KNEE_ARTHROSIS	Gonarthrosis [arthrosis of knee](FG)	16	53800954	rs1421085	C	T	0.419	0.0703	0.0116	1.539e-09	NA	Other
1798	ebi-a-GCST90018978	White blood cell count	16	53800954	rs1421085	C	T	0.341171	0.0127	0.0021	1.57e-09	350470	Haematologic
1799	ebi-a-GCST90002404	Red cell distribution width	16	53800954	rs1421085	C	T	0.402589	0.01308	0.00217249	1.7e-09	408112	Other
1800	ieu-b-4862	Chronotype	16	53800954	rs1421085	C	T	0.405409	0.024462	0.00404838	1.7e-09	NA	Other
1801	ebi-a-GCST90018964	Mean corpuscular hemoglobin	16	53800954	rs1421085	C	T	0.349042	-0.0128	0.0021	1.70098e-09	350472	Haematologic
1802	ebi-a-GCST90018768	Medication use (agents acting on the renin-angiotensin system)	16	53800954	rs1421085	C	T	0.203834	0.061683	0.0102416	1.71431e-09	178726	Glycaemic
1803	ebi-a-GCST90017133	Neck circumference	16	53800954	rs1421085	C	T	0.4082	0.2026	0.0338	1.996e-09	1465	Other
1804	ebi-a-GCST90103752	Body fat percentage	16	53800954	rs1421085	C	T	NA	0.08716	0.01455	2.15501e-09	21304	Adiposity
1805	ebi-a-GCST90018765	Medication use (diuretics)	16	53800954	rs1421085	C	T	0.203834	0.077974	0.0130842	2.5318e-09	178726	Glycaemic
1806	ebi-a-GCST007092	Osteoarthritis of the hip or knee	16	53800954	rs1421085	C	T	0.4037	0.0461	0.0077	2.57798e-09	417596	Adiposity
1807	finn-b-M13_ARTHROSIS_KNEE_PRIM_ICD10	Gonarthrosis,primary	16	53800954	rs1421085	C	T	0.419	0.0705	0.0119	2.89001e-09	NA	Other
1808	ebi-a-GCST90018945	Serum albumin levels	16	53800954	rs1421085	C	T	0.346635	-0.0131	0.0022	3.17402e-09	315268	Other
1809	ebi-a-GCST90016670	Kidney volume	16	53800954	rs1421085	C	T	0.399388	0.0381909	0.00645275	3.2e-09	32860	Other
1810	ebi-a-GCST90013987	Creatinine enzymatic in urine (UKB data field 30510)	16	53800954	rs1421085	C	T	NA	0.0125654	0.00212782	3.5203e-09	396837	Other
1811	ebi-a-GCST90096917	Non-oily fish consumption	16	53800954	rs1421085	C	T	NA	0.00645915	0.00109962	4.25442e-09	318136	Other
1812	ebi-a-GCST90018972	Systolic blood pressure	16	53800954	rs1421085	C	T	0.3427	0.0116	0.002	8.02897e-09	340159	Blood pressure
1813	ebi-a-GCST90016666	Liver volume	16	53800954	rs1421085	C	T	0.399388	0.0409798	0.00715367	1e-08	32860	Other
1814	ebi-a-GCST90018982	Medication use (antithrombotic agents)	16	53800954	rs1421085	C	T	0.296517	0.0321	0.0056	1.05599e-08	153639	Glycaemic
1815	ebi-a-GCST90018955	Glucose levels	16	53800954	rs1421085	C	T	0.342807	0.0123	0.0022	1.66598e-08	314916	Glycaemic
1816	finn-b-I9_HYPTENSESS	Hypertension, essential	16	53800954	rs1421085	C	T	0.4184	0.0559	0.0099	1.88499e-08	NA	Blood pressure
1817	ebi-a-GCST90018738	Hemoglobin A1c levels	16	53800954	rs1421085	C	T	0.208242	0.0290418	0.00517853	2e-08	71221	Glycaemic
1818	ebi-a-GCST90014005	Glucose levels (UKB data field 30740)	16	53800954	rs1421085	C	T	NA	0.0130812	0.00233428	2.09508e-08	357580	Glycaemic
1819	ebi-a-GCST90028998	White blood cell count (monocyte)	16	53800954	rs1421085	C	T	0.403261	0.0109346	0.00199157	2.69998e-08	545193	Haematologic
1820	ebi-a-GCST90000617	Serum 25-Hydroxyvitamin D levels	16	53800954	rs1421085	C	T	0.403098	0.0110852	0.00200276	3.11293e-08	417580	Other
1821	ebi-a-GCST90016671	Visceral adipose tissue volume	16	53800954	rs1421085	C	T	0.399388	0.0373073	0.00674862	3.2e-08	32860	Other
1822	ebi-a-GCST90025959	C-reactive protein levels	16	53800954	rs1421085	C	T	0.403239	-0.0107238	0.00203747	3.2e-08	436939	Other
1823	ebi-a-GCST90018970	Pulse pressure	16	53800954	rs1421085	C	T	0.344988	0.0106	0.0019	3.48899e-08	360863	Blood pressure
1824	ebi-a-GCST90025958	Sex hormone-binding globulin levels	16	53800954	rs1421085	C	T	0.403026	0.0117148	0.00205432	4.09996e-08	397043	Other
1825	ebi-a-GCST90029007	Body mass index	16	53801343	rs1421086	A	C	0.423264	0.0728285	0.00194186	1.39959000000001e-310	532396	Adiposity
1826	ebi-a-GCST90018947	Body mass index	16	53801343	rs1421086	A	C	0.362251	0.0683	0.002	8.81049e-256	359983	Adiposity
1827	ebi-a-GCST90013870	Body mass index (UKB data field 21001)	16	53801343	rs1421086	A	C	NA	0.0705999	0.0020936	2.77971e-249	407609	Adiposity
1828	ebi-a-GCST90013974	Body mass index (UKB data field 21001)	16	53801343	rs1421086	A	C	NA	0.0706121	0.002094	2.82488e-249	407609	Adiposity
1829	ebi-a-GCST90029025	Basal metabolic rate	16	53801343	rs1421086	A	C	0.42332	0.0399592	0.00123151	5.19996e-236	534045	Adiposity
1830	ieu-b-5118	Adult BMI sex-combined	16	53801343	rs1421086	A	C	0.423462	0.0447803	0.00138747	1.59956e-228	NA	Other
1831	ieu-b-5107	Comparative body size at age 10, Males and Females	16	53801343	rs1421086	A	C	0.423462	0.0448656	0.0014171	7.09578e-223	NA	Other
1832	ebi-a-GCST90018949	Weight	16	53801343	rs1421086	A	C	0.36193	0.0548	0.0017	3.14051e-215	360116	Adiposity
1833	ebi-a-GCST90014020	Waist circumference (UKB data field 48)	16	53801343	rs1421086	A	C	NA	0.0549904	0.00188176	9.95405e-188	407661	Adiposity
1834	ebi-a-GCST90014021	Hip circumference (UKB data field 49)	16	53801343	rs1421086	A	C	NA	0.0601723	0.00212748	5.5335e-176	407662	Adiposity
1835	ebi-a-GCST006368	Body mass index	16	53801343	rs1421086	A	C	0.5187	0.0739	0.00278	9.2045e-156	315347	Adiposity
1836	ebi-a-GCST90013975	Body fat percentage (UKB data field 23099)	16	53801343	rs1421086	A	C	NA	0.0396901	0.00160573	6.87068e-135	401772	Adiposity
1837	ieu-b-5108	Comparative body size at age 10, Females	16	53801343	rs1421086	A	C	0.421602	0.0457652	0.00195881	1.39959e-121	NA	Other
1838	ieu-b-5117	Adult BMI females	16	53801343	rs1421086	A	C	0.421602	0.0434274	0.00199318	2.99916e-105	NA	Other
1839	ieu-b-5109	Comparative body size at age 10, Males	16	53801343	rs1421086	A	C	0.425682	0.0437801	0.00207483	7.89951e-99	NA	Other
1840	ieu-b-4816	Body mass index	16	53801343	rs1421086	A	C	NA	0.3538	0.0196	4.22377e-73	105818	Adiposity
1841	ebi-a-GCST90018727	Body mass index	16	53801343	rs1421086	A	C	0.231858	0.0664543	0.00376422	9.49948e-70	163835	Adiposity
1842	ieu-b-5136	Age at menarche	16	53801343	rs1421086	A	C	0.4258	-0.0482	0.0028	1.03705e-64	NA	Other
1843	ieu-b-5135	Age at menarche	16	53801343	rs1421086	A	C	0.3802	-0.0431	0.0026	6.14469e-64	NA	Other
1844	ebi-a-GCST004904	Body mass index	16	53801343	rs1421086	A	C	0.2297	0.06836	0.004203	1.72902e-59	158284	Adiposity
1845	ebi-a-GCST90018926	Type 2 diabetes	16	53801343	rs1421086	A	C	0.372401	0.1071	0.0067	6.46249e-57	490089	Glycaemic
1846	ebi-a-GCST90029036	Menarche (age at onset)	16	53801343	rs1421086	A	C	0.421319	-0.069168	0.00445036	1.39991e-54	279470	Other
1847	ebi-a-GCST90018729	Weight	16	53801343	rs1421086	A	C	0.232044	0.0489612	0.00320361	9.8992e-53	165419	Adiposity
1848	finn-b-E4_OBESITY	Obesity	16	53801343	rs1421086	A	C	0.429	0.2248	0.0167	3.90122e-41	NA	Adiposity
1849	finn-b-E4_OBESITY_HYPER	Obesity and other hyperalimentation	16	53801343	rs1421086	A	C	0.429	0.2231	0.0167	8.2737e-41	NA	Adiposity
1850	ebi-a-GCST90029070	C-reactive protein levels	16	53801343	rs1421086	A	C	NA	0.026	0.002	2.4598e-37	575531	Other
1851	finn-b-E4_NUTRIDEF	Other nutritional deficiencies	16	53801343	rs1421086	A	C	0.429	0.2065	0.0163	1.38388e-36	NA	Other
1852	ebi-a-GCST010118	Type 2 diabetes	16	53801343	rs1421086	A	C	0.2022	0.1019	0.0083	1.20199e-34	433540	Glycaemic
1853	ebi-a-GCST006867	Type 2 diabetes	16	53801343	rs1421086	A	C	0.424031	0.0967	0.0079	1.41091e-34	62892	Glycaemic
1854	ebi-a-GCST90018981	Medication use (drugs used in diabetes)	16	53801343	rs1421086	A	C	0.35308	0.1011	0.0082	1.61213e-34	305913	Glycaemic
1855	finn-b-E4_OBESITYNAS	Obesity, other/unspecified	16	53801343	rs1421086	A	C	0.4281	0.2627	0.0221	1.76807e-32	NA	Adiposity
1856	ebi-a-GCST90028993	High light scatter reticulocyte count	16	53801343	rs1421086	A	C	0.42311	0.0231955	0.00201353	1.80011e-31	520010	Haematologic
1857	ieu-b-4815	Body mass index	16	53801343	rs1421086	A	C	NA	0.3407	0.0292	2.05779e-31	48137	Adiposity
1858	ebi-a-GCST90000025	Appendicular lean mass	16	53801343	rs1421086	A	C	0.4233	0.0218	0.0019	6.2273e-30	450243	Adiposity
1859	finn-b-E4_DM2NASCOMP	Type 2 diabetes with other specified/multiple/unspecified complications	16	53801343	rs1421086	A	C	0.4286	0.1309	0.0118	1.34215e-28	NA	Glycaemic
1860	ebi-a-GCST90095034	Body mass index	16	53801343	rs1421086	A	C	0.3253	0.0725	0.0066	3.04509e-28	56161	Adiposity
1861	ebi-a-GCST90018958	Hemoglobin A1c levels	16	53801343	rs1421086	A	C	0.389752	0.0232	0.0021	3.65426e-28	344182	Glycaemic
1862	ebi-a-GCST90029024	Type 2 diabetes	16	53801343	rs1421086	A	C	0.423328	0.00457914	0.000417479	5.60015e-28	468298	Glycaemic
1863	finn-b-E4_DM2	Type 2 diabetes	16	53801343	rs1421086	A	C	0.4291	0.1145	0.0105	7.1105e-28	NA	Glycaemic
1864	finn-b-T2D_INCLAVO	Type 2 diabetes, definitions combined, including avohilmo	16	53801343	rs1421086	A	C	0.4288	0.1207	0.011	8.09096e-28	NA	Glycaemic
1865	finn-b-E4_OBESITYCAL	Obesity due to excess calories	16	53801343	rs1421086	A	C	0.4282	0.2147	0.0199	3.91471e-27	NA	Adiposity
1866	ebi-a-GCST90014006	Glycated haemoglobin HbA1c levels (UKB data field 30750)	16	53801343	rs1421086	A	C	NA	0.0219387	0.00203586	4.46375e-27	389889	Glycaemic
1867	finn-b-E4_DM2_STRICT	Type 2 diabetes, strict (exclude DM1)	16	53801343	rs1421086	A	C	0.4287	0.1174	0.0109	5.90473e-27	NA	Glycaemic
1868	finn-b-T2D	Type 2 diabetes, definitions combined	16	53801343	rs1421086	A	C	0.4288	0.1171	0.0109	7.5753e-27	NA	Glycaemic
1869	ieu-b-5106	Age at menarche	16	53801343	rs1421086	A	C	NA	-0.046	0.00432209	1.88018e-26	NA	Other
1870	ebi-a-GCST90029001	Red cell distribution width	16	53801343	rs1421086	A	C	0.423061	0.0196925	0.00199278	2.90001e-26	514929	Other
1871	ebi-a-GCST90018988	Medication use (agents acting on the renin-angiotensin system)	16	53801343	rs1421086	A	C	0.340729	0.0546	0.0052	4.42385e-26	237530	Glycaemic
1872	ebi-a-GCST90096916	Percentage fat in milk consumption	16	53801343	rs1421086	A	C	NA	-0.00415764	0.000396105	8.98256e-26	411503	Other
1873	ebi-a-GCST90029019	Cardiovascular disease	16	53801343	rs1421086	A	C	0.423328	0.00942198	0.000923409	2.09991e-24	477807	Cardiovascular
1874	finn-b-E4_DIABETES	Diabetes mellitus	16	53801343	rs1421086	A	C	0.429	0.1007	0.0099	2.46718e-24	NA	Glycaemic
1875	finn-b-KELA_DIAB_INSUL	Diabetes, insuline treatment (Kela reimbursement)	16	53801343	rs1421086	A	C	0.429	0.108	0.0106	3.51075e-24	NA	Glycaemic
1876	finn-b-KELA_DIAB_INSUL_EXMORE	""Diabetes, insuline treatment (Kela reimbursement)"" (more controls excluded)	16	53801343	rs1421086	A	C	0.4288	0.109	0.0107	3.52533e-24	NA	Glycaemic
1877	ebi-a-GCST90000026	Appendicular lean mass	16	53801343	rs1421086	A	C	0.425533	0.0274157	0.00286065	5.60015e-24	205513	Adiposity
1878	ebi-a-GCST90014002	C reactive protein levels (UKB data field 30710)	16	53801343	rs1421086	A	C	NA	0.0214579	0.00213601	9.58738e-24	389057	Other
1879	ebi-a-GCST90013942	Type 2 diabetes (SPA correction)	16	53801343	rs1421086	A	C	NA	0.107711	0.0107742	1.56856e-23	406831	Glycaemic
1880	ebi-a-GCST90013892	Type 2 diabetes (Firth correction)	16	53801343	rs1421086	A	C	NA	0.107099	0.01068	1.58016e-23	406831	Glycaemic
1881	finn-b-E4_DM2NOCOMP	Type 2 diabetes without complications	16	53801343	rs1421086	A	C	0.4276	0.1409	0.0142	3.287e-23	NA	Glycaemic
1882	finn-b-DM_OTHER_WIDE	Other diabetes, wide definition	16	53801343	rs1421086	A	C	0.4285	0.1026	0.0104	5.41751e-23	NA	Glycaemic
1883	finn-b-DIABETES_FG	Diabetes, varying definitions	16	53801343	rs1421086	A	C	0.429	0.0968	0.0098	6.70348e-23	NA	Glycaemic
1884	finn-b-T2D_WIDE	Type 2 diabetes, wide definition	16	53801343	rs1421086	A	C	0.4278	0.1272	0.0132	5.62859e-22	NA	Glycaemic
1885	ebi-a-GCST90014022	Bone mineral density	16	53801343	rs1421086	A	C	NA	0.0200043	0.00207934	6.55239e-22	365403	Adiposity
1886	ebi-a-GCST90014003	Cystatin C levels (UKB data field 30720)	16	53801343	rs1421086	A	C	NA	0.018202	0.00190271	1.10713e-21	389834	Lipid
1887	ieu-b-5137	Urate	16	53801343	rs1421086	A	C	0.423213	0.0163651	0.00176229	1.99986e-21	NA	Other
1888	ebi-a-GCST90018706	Type 2 diabetes	16	53801343	rs1421086	A	C	0.232209	0.102522	0.0108192	2.64302e-21	177415	Glycaemic
1889	ebi-a-GCST90103632	Blood urea nitrogen levels	16	53801343	rs1421086	A	C	0.4051	0.0046	5e-04	4.63767e-21	173149	Other
1890	ebi-a-GCST004988	Breast cancer	16	53801343	rs1421086	A	C	0.434	-0.0583	0.0063	1.1471e-20	139274	Other
1891	ebi-a-GCST90016672	Abdominal subcutaneous adipose tissue volume	16	53801343	rs1421086	A	C	0.419766	0.0678237	0.0072782	1.20005e-20	32860	Other
1892	ebi-a-GCST006979	Heel bone mineral density	16	53801343	rs1421086	A	C	0.421487	0.0193775	0.00187336	1.29987e-19	426824	Adiposity
1893	ebi-a-GCST90014015	Urate levels (UKB data field 30880)	16	53801343	rs1421086	A	C	NA	0.0159799	0.00179984	6.77642e-19	389404	Other
1894	ebi-a-GCST90029029	Morning person	16	53801343	rs1421086	A	C	0.423369	0.00934657	0.00105874	1.50003e-18	452896	Other
1895	ebi-a-GCST90018948	Blood urea nitrogen levels	16	53801343	rs1421086	A	C	0.364167	0.0176	0.002	2.02722e-18	344052	Other
1896	ebi-a-GCST90012111	Sex hormone-binding globulin levels	16	53801343	rs1421086	A	C	0.422384	-0.00830277	0.000946664	2.29985e-18	370125	Other
1897	ebi-a-GCST90013992	Alanine aminotransferase levels (UKB data field 30620)	16	53801343	rs1421086	A	C	NA	0.0180326	0.00206894	2.88536e-18	389733	Other
1898	ebi-a-GCST90103635	Estimated glomerular filtration rate (cystatin c)	16	53801343	rs1421086	A	C	0.42	-0.004	5e-04	5.74645e-18	460826	Lipid
1899	ebi-a-GCST90013916	High blood pressure (UKB data field 6150) (Firth correction)	16	53801343	rs1421086	A	C	NA	0.0450766	0.00528944	1.61213e-17	407746	Blood pressure
1900	ebi-a-GCST90013966	High blood pressure (UKB data field 6150) (SPA correction)	16	53801343	rs1421086	A	C	NA	0.0451134	0.00529576	1.6125e-17	407746	Blood pressure
1901	ebi-a-GCST90013405	Liver enzyme levels (alanine transaminase)	16	53801343	rs1421086	A	C	0.423129	0.00336715	0.000393673	2.49977e-17	437267	Other
1902	ebi-a-GCST90013989	Sodium in urine (UKB data field 30530)	16	53801343	rs1421086	A	C	NA	0.0183538	0.00216978	2.70085e-17	396020	Other
1903	ebi-a-GCST90096902	Beer or cider consumption	16	53801343	rs1421086	A	C	NA	-0.00888163	0.00105443	3.66438e-17	168237	Other
1904	ebi-a-GCST90018985	Medication use (diuretics)	16	53801343	rs1421086	A	C	0.338642	0.0564	0.0067	4.11055e-17	229086	Glycaemic
1905	ebi-a-GCST90018989	Medication use (HMG CoA reductase inhibitors)	16	53801343	rs1421086	A	C	0.350514	0.0422	0.005	4.27268e-17	290385	Glycaemic
1906	ebi-a-GCST90018950	C-reactive protein	16	53801343	rs1421086	A	C	0.385362	0.0183	0.0022	2.26621e-16	353466	Other
1907	finn-b-G6_SLEEPAPNO_INCLAVO	Sleep apnoea, including avohilmo	16	53801343	rs1421086	A	C	0.429	0.1011	0.0125	7.71081e-16	NA	Other
1908	finn-b-G6_SLEEPAPNO	Sleep apnoea	16	53801343	rs1421086	A	C	0.4289	0.101	0.0125	8.37529e-16	NA	Other
1909	ebi-a-GCST90096918	Oily fish consumption	16	53801343	rs1421086	A	C	NA	0.0118132	0.00147231	1.02707e-15	297881	Other
1910	ebi-a-GCST008025	Body mass index	16	53801343	rs1421086	A	C	0.357382	0.0522657	0.00658992	2.1712e-15	21955	Adiposity
1911	ebi-a-GCST90002409	Childhood body mass index	16	53801343	rs1421086	A	C	NA	0.0613	0.0078	2.68596e-15	39620	Adiposity
1912	ieu-b-4861	Chronotype	16	53801343	rs1421086	A	C	0.421083	0.029679	0.00373333	3.10027e-15	NA	Other
1913	ebi-a-GCST90014011	Sex hormone binding globulin levels (UKB data field 30830)	16	53801343	rs1421086	A	C	NA	-0.0157116	0.00199856	3.79665e-15	354620	Other
1914	ebi-a-GCST90018916	Sleep apnea syndrome	16	53801343	rs1421086	A	C	0.371336	0.1016	0.013	7.06806e-15	476853	Other
1915	finn-b-SLEEP	Sleep disorders (combined)	16	53801343	rs1421086	A	C	0.4289	0.091	0.0117	7.97076e-15	NA	Other
1916	ebi-a-GCST90018761	Medication use (drugs used in diabetes)	16	53801343	rs1421086	A	C	0.232332	0.0875183	0.0115912	4.3391e-14	178726	Glycaemic
1917	ebi-a-GCST90029004	Heel bone mineral density	16	53801343	rs1421086	A	C	0.422955	0.0136052	0.0018951	4.49987e-14	583314	Adiposity
1918	ieu-b-109	HDL cholesterol	16	53801343	rs1421086	A	C	0.423221	-0.0143563	0.00190738	5.19996e-14	NA	Lipid
1919	finn-b-E4_ENDONUTRMET	Endocrine, nutritional and metabolic diseases	16	53801343	rs1421086	A	C	0.429	0.056	0.0075	6.60846e-14	NA	Other
1920	ebi-a-GCST90002369	Red cell distribution width	16	53801343	rs1421086	A	C	0.425124	0.014199	0.001899	7.81988e-14	531774	Other
1921	ebi-a-GCST90029003	White blood cell count	16	53801343	rs1421086	A	C	0.423103	0.0150052	0.00200079	8.99912e-14	503190	Haematologic
1922	ebi-a-GCST90018799	Breast cancer	16	53801343	rs1421086	A	C	0.376279	-0.0771	0.0104	1.04689e-13	257730	Other
1923	ebi-a-GCST90014007	High density lipoprotein cholesterol levels (UKB data field 30760)	16	53801343	rs1421086	A	C	NA	-0.0148482	0.00202405	2.20293e-13	357810	Lipid
1924	ebi-a-GCST90012110	Sex hormone-binding globulin levels adjusted for BMI	16	53801343	rs1421086	A	C	0.422325	0.00605401	0.000851544	2.39994e-13	368929	Other
1925	ebi-a-GCST90018987	Medication use (calcium channel blockers)	16	53801343	rs1421086	A	C	0.33257	0.0454	0.0062	2.83074e-13	204378	Glycaemic
1926	ebi-a-GCST90018977	Serum uric acid levels	16	53801343	rs1421086	A	C	0.370096	0.0134	0.0018	2.98126e-13	343836	Other
1927	ebi-a-GCST90012107	Sex hormone-binding globulin levels	16	53801343	rs1421086	A	C	0.420847	-0.0100036	0.0014414	1.99986e-12	189473	Other
1928	ebi-a-GCST90018728	Blood urea nitrogen levels	16	53801343	rs1421086	A	C	0.231712	0.0273339	0.00397405	6.09958e-12	148767	Other
1929	ebi-a-GCST90013976	White blood cell leukocyte count (UKB data field 30000)	16	53801343	rs1421086	A	C	NA	0.0148147	0.0021573	6.54636e-12	396621	Haematologic
1930	ebi-a-GCST90096929	Water consumption	16	53801343	rs1421086	A	C	NA	0.0271452	0.00397664	8.72168e-12	445799	Other
1931	ebi-a-GCST90096928	Water consumption corrected for coffee	16	53801343	rs1421086	A	C	NA	0.0283816	0.00416033	8.98049e-12	400642	Other
1932	ieu-b-4865	Total Testosterone	16	53801343	rs1421086	A	C	0.425562	-0.0212011	0.00313195	1.29987e-11	NA	Other
1933	ieu-b-4870	Sex hormone binding globulin (SHBG)	16	53801343	rs1421086	A	C	0.421327	-0.0203153	0.00299915	1.29987e-11	NA	Other
1934	ebi-a-GCST90000027	Appendicular lean mass	16	53801343	rs1421086	A	C	0.421552	0.0171977	0.00258237	1.50003e-11	244730	Adiposity
1935	ebi-a-GCST90018956	HDL cholesterol	16	53801343	rs1421086	A	C	0.385876	-0.0143	0.0021	1.67996e-11	315133	Lipid
1936	ebi-a-GCST90014000	Cholesterol levels (UKB data field 30690)	16	53801343	rs1421086	A	C	NA	-0.0140318	0.00210973	2.91139e-11	389864	Lipid
1937	ebi-a-GCST90013984	Neutrophill count (UKB data field 30140)	16	53801343	rs1421086	A	C	NA	0.0143	0.00216808	4.23253e-11	395949	Haematologic
1938	ebi-a-GCST90028995	Mean corpuscular hemoglobin	16	53801343	rs1421086	A	C	0.423103	-0.0115556	0.00188864	4.40048e-11	572863	Haematologic
1939	ebi-a-GCST90012113	Total testosterone levels	16	53801343	rs1421086	A	C	0.42488	-0.0206132	0.00307347	4.49987e-11	194453	Other
1940	ebi-a-GCST009760	Snoring	16	53801343	rs1421086	A	C	NA	0.00687331	0.00105708	7.59976e-11	408317	Other
1941	finn-b-FG_HYPERTENSION	Hypertensive diseases (excluding secondary)	16	53801343	rs1421086	A	C	0.429	0.0593	0.0092	1.18801e-10	NA	Other
1942	finn-b-I9_HYPERTENSION	Hypertensive diseases	16	53801343	rs1421086	A	C	0.429	0.0593	0.0092	1.18801e-10	NA	Other
1943	finn-b-M13_ARTHROSIS_KNEE	Gonarthrosis	16	53801343	rs1421086	A	C	0.4283	0.0766	0.0119	1.226e-10	NA	Other
1944	finn-b-I9_HYPTENS	Hypertension	16	53801343	rs1421086	A	C	0.429	0.0592	0.0092	1.232e-10	NA	Blood pressure
1945	finn-b-I9_HYPTENS_EXNONE	Hypertension (no controls excluded)	16	53801343	rs1421086	A	C	0.429	0.0592	0.0092	1.24701e-10	NA	Blood pressure
1946	ieu-b-110	LDL cholesterol	16	53801343	rs1421086	A	C	0.423256	-0.0135377	0.00211077	1.40001e-10	NA	Lipid
1947	ieu-b-5144	Hypertension	16	53801343	rs1421086	A	C	0.423462	0.00575243	0.00089783	1.5e-10	NA	Blood pressure
1948	ebi-a-GCST90018943	Alanine aminotransferase levels	16	53801343	rs1421086	A	C	0.363715	0.0126	0.002	1.76401e-10	344136	Other
1949	ebi-a-GCST90018978	White blood cell count	16	53801343	rs1421086	A	C	0.363569	0.0131	0.0021	1.98701e-10	350470	Haematologic
1950	ebi-a-GCST90018738	Hemoglobin A1c levels	16	53801343	rs1421086	A	C	0.235846	0.0312969	0.00494812	2.5e-10	71221	Glycaemic
1951	finn-b-M13_ARTHROSIS_INCLAVO	Artrosis, including avohilmo	16	53801343	rs1421086	A	C	0.429	0.0589	0.0093	2.80098e-10	NA	Other
1952	finn-b-M13_ARTHROSIS	Arthrosis	16	53801343	rs1421086	A	C	0.4289	0.0623	0.0099	3.046e-10	NA	Other
1953	ebi-a-GCST90018968	Neutrophil count	16	53801343	rs1421086	A	C	0.384612	0.0139	0.0022	3.04698e-10	349856	Haematologic
1954	ebi-a-GCST90014005	Glucose levels (UKB data field 30740)	16	53801343	rs1421086	A	C	NA	0.0145416	0.00231739	3.49631e-10	357580	Glycaemic
1955	ebi-a-GCST90103751	Body mass index	16	53801343	rs1421086	A	C	NA	0.07941	0.01267	3.79402e-10	21930	Adiposity
1956	ebi-a-GCST90018955	Glucose levels	16	53801343	rs1421086	A	C	0.365189	0.0133	0.0021	5.14897e-10	314916	Glycaemic
1957	finn-b-FG_CVD	Cardiovascular diseases (excluding rheumatic etc)	16	53801343	rs1421086	A	C	0.429	0.049	0.0079	5.91998e-10	NA	Cardiovascular
1958	ebi-a-GCST90013990	Albumin levels (UKB data field 30600)	16	53801343	rs1421086	A	C	NA	-0.0140137	0.00226562	6.19555e-10	357968	Other
1959	ebi-a-GCST90013998	Urea levels (UKB data field 30670)	16	53801343	rs1421086	A	C	NA	0.0130702	0.00213309	8.93532e-10	389608	Other
1960	ebi-a-GCST90018986	Medication use (beta blocking agents)	16	53801343	rs1421086	A	C	0.337551	0.0429	0.007	9.20407e-10	224024	Glycaemic
1961	ebi-a-GCST90018964	Mean corpuscular hemoglobin	16	53801343	rs1421086	A	C	0.371119	-0.0127	0.0021	1.34301e-09	350472	Haematologic
1962	ebi-a-GCST90013987	Creatinine enzymatic in urine (UKB data field 30510)	16	53801343	rs1421086	A	C	NA	0.0128007	0.00211262	1.36826e-09	396837	Other
1963	finn-b-KNEE_ARTHROSIS	Gonarthrosis [arthrosis of knee](FG)	16	53801343	rs1421086	A	C	0.4289	0.0703	0.0116	1.36899e-09	NA	Other
1964	ebi-a-GCST90018819	Cholelithiasis	16	53801343	rs1421086	A	C	0.372246	0.0516	0.0086	1.59401e-09	487553	Other
1965	finn-b-M13_ARTHROSIS_KNEE_PRIM_ICD10	Gonarthrosis,primary	16	53801343	rs1421086	A	C	0.429	0.0711	0.0118	1.907e-09	NA	Other
1966	ebi-a-GCST007092	Osteoarthritis of the hip or knee	16	53801343	rs1421086	A	C	0.4234	0.0461	0.0077	2.01002e-09	417596	Adiposity
1967	ebi-a-GCST90013969	Cholesterol lowering medication use (UKB data field 6177_1) (SPA correction)	16	53801343	rs1421086	A	C	NA	0.0485098	0.00816574	2.83903e-09	407746	Glycaemic
1968	ebi-a-GCST90013919	Cholesterol lowering medication use (UKB data field 6177_1) (Firth correction)	16	53801343	rs1421086	A	C	NA	0.0484621	0.00815452	2.84171e-09	407746	Glycaemic
1969	finn-b-I9_HYPTENSESS	Hypertension, essential	16	53801343	rs1421086	A	C	0.4284	0.058	0.0099	4.77595e-09	NA	Blood pressure
1970	ebi-a-GCST90002404	Red cell distribution width	16	53801343	rs1421086	A	C	0.422403	0.0126101	0.00215679	5e-09	408112	Other
1971	ebi-a-GCST90013871	Direct low density lipoprotein levels (UKB data field 30780)	16	53801343	rs1421086	A	C	NA	-0.0124432	0.00213235	5.36414e-09	389189	Lipid
1972	ebi-a-GCST90018982	Medication use (antithrombotic agents)	16	53801343	rs1421086	A	C	0.320856	0.0319	0.0055	6.364e-09	153639	Glycaemic
1973	ebi-a-GCST90014009	Direct low density lipoprotein levels (UKB data field 30780)	16	53801343	rs1421086	A	C	NA	-0.0123723	0.00213562	6.90256e-09	389189	Lipid
1974	ebi-a-GCST006288	Heel bone mineral density	16	53801343	rs1421086	A	C	0.423147	0.0188082	0.00341177	9.40005e-09	142487	Adiposity
1975	ebi-a-GCST90018945	Serum albumin levels	16	53801343	rs1421086	A	C	0.368939	-0.0125	0.0022	9.86211e-09	315268	Other
1976	ebi-a-GCST90012076	circulating leptin levels	16	53801343	rs1421086	A	C	0.4363	0.0571	0.01	1.22301e-08	21758	Other
1977	ebi-a-GCST90014008	IGF 1 (UKB data field 30770)	16	53801343	rs1421086	A	C	NA	-0.0116616	0.00207254	1.83662e-08	387834	Other
1978	ieu-b-4862	Chronotype	16	53801343	rs1421086	A	C	0.425007	0.0224175	0.00402205	2.5e-08	NA	Other
1979	ieu-b-5089	LDL cholesterol	16	53801343	rs1421086	A	C	0.425602	-0.0181956	0.00314299	2.5e-08	NA	Lipid
1980	ebi-a-GCST90016666	Liver volume	16	53801343	rs1421086	A	C	0.419766	0.0391638	0.00709456	3.40001e-08	32860	Other
1981	ebi-a-GCST90029008	Height	7	28200097	rs1513272	T	C	0.500871	-0.0340757	0.00156073	1.09901e-108	673878	Adiposity
1982	ebi-a-GCST90018959	Height	7	28200097	rs1513272	T	C	0.344235	-0.0276	0.0016	5.27959e-63	360388	Adiposity
1983	ebi-a-GCST90029030	Hair color	7	28200097	rs1513272	T	C	0.500811	-0.0205558	0.00157822	4.19952e-49	713771	Other
1984	ebi-a-GCST90012110	Sex hormone-binding globulin levels adjusted for BMI	7	28200097	rs1513272	T	C	0.500447	0.0110224	0.000836171	3.69999e-42	368929	Other
1985	ebi-a-GCST90014006	Glycated haemoglobin HbA1c levels (UKB data field 30750)	7	28200097	rs1513272	T	C	NA	-0.0264523	0.00201362	2.02908e-39	389889	Glycaemic
1986	ebi-a-GCST006867	Type 2 diabetes	7	28200097	rs1513272	T	C	0.500495	-0.0975	0.0077	1.08693e-36	62892	Glycaemic
1987	ebi-a-GCST90018958	Hemoglobin A1c levels	7	28200097	rs1513272	T	C	0.415383	-0.0264	0.0023	1.38293e-30	344182	Glycaemic
1988	ebi-a-GCST90029031	Hair color (blond)	7	28200097	rs1513272	T	C	0.500899	-0.00653635	0.000628485	8.60003e-29	534365	Other
1989	ebi-a-GCST90029032	Hair color (dark brown)	7	28200097	rs1513272	T	C	0.500899	0.00892423	0.00095266	4.79954e-25	531771	Other
1990	ebi-a-GCST90029009	Waist-hip ratio	7	28200097	rs1513272	T	C	0.500868	-0.0196144	0.0019874	4.79954e-24	502773	Adiposity
1991	ebi-a-GCST90012111	Sex hormone-binding globulin levels	7	28200097	rs1513272	T	C	0.500491	0.00902313	0.000931777	4.90004e-24	370125	Other
1992	ebi-a-GCST90012106	Sex hormone-binding globulin levels adjusted for BMI	7	28200097	rs1513272	T	C	0.499844	0.0120386	0.00123328	8.00018e-24	188908	Other
1993	ebi-a-GCST90038633	Diabetes	7	28200097	rs1513272	T	C	0.488301	-0.00434707	0.000435918	2.90001e-23	484598	Glycaemic
1994	ebi-a-GCST90029027	Lung function (FVC)	7	28200097	rs1513272	T	C	0.500878	0.0205445	0.00210783	4.19952e-23	422876	Other
1995	ebi-a-GCST90012108	Sex hormone-binding globulin levels adjusted for BMI	7	28200097	rs1513272	T	C	0.501075	0.0106552	0.0011518	5.00035e-23	180094	Other
1996	ebi-a-GCST90029035	Tanning	7	28200097	rs1513272	T	C	0.501045	-0.00867181	0.000961996	7.19946e-20	513536	Other
1997	ebi-a-GCST005413	Type 2 diabetes	7	28200097	rs1513272	T	C	0.4916	-0.1386	0.0156	6.9952e-19	70127	Glycaemic
1998	ebi-a-GCST90014011	Sex hormone binding globulin levels (UKB data field 30830)	7	28200097	rs1513272	T	C	NA	0.0173475	0.00197383	1.51217e-18	354620	Other
1999	ebi-a-GCST90029024	Type 2 diabetes	7	28200097	rs1513272	T	C	0.500899	-0.00357964	0.000412157	5.10035e-18	468298	Glycaemic
2000	ebi-a-GCST007432	FEV1	7	28200097	rs1513272	T	C	0.4996	0.0198	0.0023	1.1051e-17	321047	Other
2001	ebi-a-GCST90018926	Type 2 diabetes	7	28200097	rs1513272	T	C	0.36027	-0.0725	0.0085	1.43814e-17	490089	Glycaemic
2002	ebi-a-GCST90012109	Sex hormone-binding globulin levels	7	28200097	rs1513272	T	C	0.501097	0.00974921	0.00122975	2.09991e-17	180726	Other
2003	ebi-a-GCST90002389	Lymphocyte percentage of white cells	7	28200097	rs1513272	T	C	0.500755	0.0180102	0.0021507	5.60015e-17	408112	Haematologic
2004	ebi-a-GCST007430	Peak expiratory flow	7	28200097	rs1513272	T	C	0.501	0.0206	0.0025	2.96006e-16	321047	Other
2005	ieu-b-4814	Height	7	28200097	rs1513272	T	C	NA	-0.2217	0.0271	3.02482e-16	104142	Adiposity
2006	ebi-a-GCST007429	Lung function (FVC)	7	28200097	rs1513272	T	C	0.5	0.0185	0.0023	1.83992e-15	321047	Other
2007	ebi-a-GCST90028994	White blood cell count (lymphocyte)	7	28200097	rs1513272	T	C	0.501107	0.0150988	0.00196966	3.10027e-15	509277	Haematologic
2008	ebi-a-GCST90013942	Type 2 diabetes (SPA correction)	7	28200097	rs1513272	T	C	NA	-0.0836338	0.0106331	3.67959e-15	406831	Glycaemic
2009	ebi-a-GCST90013892	Type 2 diabetes (Firth correction)	7	28200097	rs1513272	T	C	NA	-0.0835601	0.0106195	3.71621e-15	406831	Glycaemic
2010	ebi-a-GCST90013982	Lymphocyte count (UKB data field 30120)	7	28200097	rs1513272	T	C	NA	0.0165356	0.00211908	6.03671e-15	395949	Haematologic
2011	ebi-a-GCST90002340	Monocyte count	7	28200097	rs1513272	T	C	0.499993	-0.014117	0.001869	4.41977e-14	521594	Haematologic
2012	ieu-b-31	monocyte cell count	7	28200097	rs1513272	T	C	0.499993	-0.014117	0.001869	4.41977e-14	520513	Haematologic
2013	ieu-b-4871	Sex hormone binding globulin (SHBG)	7	28200097	rs1513272	T	C	0.50111	0.0236497	0.00316852	8.4004e-14	NA	Other
2014	ebi-a-GCST90018962	Lymphocyte count	7	28200097	rs1513272	T	C	0.393999	0.0175	0.0024	1.52792e-13	349856	Haematologic
2015	ebi-a-GCST90014005	Glucose levels (UKB data field 30740)	7	28200097	rs1513272	T	C	NA	-0.0158219	0.00229342	5.24445e-12	357580	Glycaemic
2016	ebi-a-GCST90018981	Medication use (drugs used in diabetes)	7	28200097	rs1513272	T	C	0.316457	-0.0797	0.0116	5.75572e-12	305913	Glycaemic
2017	ebi-a-GCST90029017	Eczema	7	28200097	rs1513272	T	C	0.5009	-0.0058796	0.000861076	6.59933e-12	461199	Other
2018	ebi-a-GCST90029070	C-reactive protein levels	7	28200097	rs1513272	T	C	NA	-0.0139	0.002	8.71967e-12	575531	Other
2019	ebi-a-GCST90012107	Sex hormone-binding globulin levels	7	28200097	rs1513272	T	C	0.499909	0.00910336	0.00141803	1.20005e-11	189473	Other
2020	ebi-a-GCST90014002	C reactive protein levels (UKB data field 30710)	7	28200097	rs1513272	T	C	NA	-0.0141372	0.00210552	1.88886e-11	389057	Other
2021	ebi-a-GCST90038616	Asthma	7	28200097	rs1513272	T	C	0.488301	-0.00421501	0.000650154	2.19989e-11	484598	Other
2022	ebi-a-GCST90038599	Diabetes or endocrine disease	7	28200097	rs1513272	T	C	0.488301	-0.00414867	0.000616837	2.70023e-11	484598	Glycaemic
2023	ebi-a-GCST90029018	Asthma	7	28200097	rs1513272	T	C	0.5009	-0.00422382	0.000660041	4.10015e-11	445865	Other
2024	ebi-a-GCST90029023	Respiratory or ear-nose-throat disease	7	28200097	rs1513272	T	C	0.500899	-0.00441407	0.000718587	2.99999e-10	452192	Other
2025	ebi-a-GCST90013405	Liver enzyme levels (alanine transaminase)	7	28200097	rs1513272	T	C	0.501153	-0.00245556	0.000388639	3.2e-10	437267	Other
2026	ieu-b-4865	Total Testosterone	7	28200097	rs1513272	T	C	0.501435	0.0194735	0.00309669	3.2e-10	NA	Other
2027	ebi-a-GCST90029034	Sunburns	7	28200097	rs1513272	T	C	0.501143	0.00746617	0.00116395	5.39995e-10	350232	Other
2028	ebi-a-GCST90013970	Allergic rhinitis (SPA correction)	7	28200097	rs1513272	T	C	NA	-0.0322097	0.00522464	7.05018e-10	407746	Other
2029	ebi-a-GCST90013920	Allergic rhinitis (Firth correction)	7	28200097	rs1513272	T	C	NA	-0.0322091	0.00522467	7.05277e-10	407746	Other
2030	ebi-a-GCST90018955	Glucose levels	7	28200097	rs1513272	T	C	0.352486	-0.0152	0.0025	8.55697e-10	314916	Glycaemic
2031	ebi-a-GCST90002316	Lymphocyte count	7	28200097	rs1513272	T	C	0.500054	0.011461	0.001888	1.31e-09	524923	Haematologic
2032	ieu-b-32	lymphocyte cell count	7	28200097	rs1513272	T	C	0.500054	0.011461	0.001888	1.31e-09	523842	Haematologic
2033	ebi-a-GCST90093010	Total lipid levels in very large HDL	7	28200097	rs1513272	T	C	0.499489	0.0225461	0.00372352	1.40001e-09	115082	Lipid
2034	ebi-a-GCST90093006	Cholesteryl ester levels in very large HDL	7	28200097	rs1513272	T	C	0.499489	0.022242	0.00371273	2.1e-09	115082	Lipid
2035	ebi-a-GCST90093012	Phospholipid levels in very large HDL	7	28200097	rs1513272	T	C	0.499489	0.0223018	0.00372298	2.1e-09	115082	Lipid
2036	ebi-a-GCST90093004	Cholesterol levels in very large HDL	7	28200097	rs1513272	T	C	0.499489	0.0223636	0.00373824	2.19999e-09	115082	Lipid
2037	ebi-a-GCST003044	Crohn's disease	7	28200097	rs1513272	T	C	0.4936	-0.072428	0.0121443	2.46235e-09	20883	Other
2038	ieu-b-4813	Height	7	28200097	rs1513272	T	C	NA	-0.1931	0.0325	2.76299e-09	71872	Adiposity
2039	ebi-a-GCST90018943	Alanine aminotransferase levels	7	28200097	rs1513272	T	C	0.349311	-0.0133	0.0022	2.76898e-09	344136	Other
2040	ebi-a-GCST90012113	Total testosterone levels	7	28200097	rs1513272	T	C	0.501841	0.0181967	0.00303411	2.80001e-09	194453	Other
2041	ebi-a-GCST90093011	Concentration of very large HDL particles	7	28200097	rs1513272	T	C	0.499489	0.0221483	0.00372923	2.90001e-09	115082	Lipid
2042	ebi-a-GCST90002394	Monocyte percentage of white cells	7	28200097	rs1513272	T	C	0.500646	-0.0123007	0.00211868	6.4e-09	408112	Haematologic
2043	ieu-b-38	systolic blood pressure	7	28200097	rs1513272	T	C	0.495	-0.1758	0.0303	6.663e-09	723440	Blood pressure
2044	ebi-a-GCST90093021	Free cholesterol to total lipids ratio in very large VLDL	7	28200097	rs1513272	T	C	0.499325	0.0231778	0.0040099	7.49998e-09	114160	Lipid
2045	ebi-a-GCST90002298	Eosinophil counts	7	28200097	rs1513272	T	C	0.500939	-0.011443	0.001981	7.78001e-09	474237	Haematologic
2046	ieu-b-33	eosinophil cell count	7	28200097	rs1513272	T	C	0.500939	-0.011443	0.001981	7.78001e-09	473154	Haematologic
2047	ebi-a-GCST90013992	Alanine aminotransferase levels (UKB data field 30620)	7	28200097	rs1513272	T	C	NA	-0.0117877	0.00204282	7.91334e-09	389733	Other
2048	ebi-a-GCST90013938	Asthma (SPA correction)	7	28200097	rs1513272	T	C	NA	-0.0384313	0.00667406	8.4963e-09	401847	Other
2049	ebi-a-GCST90013888	Asthma (Firth correction)	7	28200097	rs1513272	T	C	NA	-0.0384264	0.00667307	8.50589e-09	401847	Other
2050	ebi-a-GCST90014325	Asthma	7	28200097	rs1513272	T	C	0.500958	-0.0373768	0.00651876	9.82494e-09	408422	Other
2051	ebi-a-GCST90002388	Lymphocyte count	7	28200097	rs1513272	T	C	0.500736	0.0121009	0.00211874	1.09999e-08	408112	Haematologic
2052	ebi-a-GCST90093008	Free cholesterol levels in very large HDL	7	28200097	rs1513272	T	C	0.499489	0.0220235	0.00386157	1.2e-08	115082	Lipid
2053	ebi-a-GCST90028998	White blood cell count (monocyte)	7	28200097	rs1513272	T	C	0.501109	-0.0107162	0.00195574	1.29999e-08	545193	Haematologic
2054	ebi-a-GCST90092849	Free cholesterol to total lipids ratio in large HDL	7	28200097	rs1513272	T	C	0.499489	0.0217128	0.00385084	1.7e-08	115082	Lipid
2055	ebi-a-GCST90092949	Free cholesterol to total lipids ratio in small HDL	7	28200097	rs1513272	T	C	0.499489	0.0220462	0.00392425	1.89998e-08	115082	Lipid
2056	ebi-a-GCST90038595	Cardiovascular disease	7	28200097	rs1513272	T	C	0.488301	-0.00500652	0.000903718	2.59998e-08	484598	Cardiovascular
2057	ebi-a-GCST008048	Type 2 diabetes	7	28200097	rs1513272	T	C	0.282231	-0.103112	0.0185407	2.67639e-08	10106	Glycaemic
2058	ebi-a-GCST004632	Lymphocyte percentage of white cells	7	28200097	rs1513272	T	C	0.5024	0.0196219	0.00355333	3.34904e-08	171748	Haematologic
2059	ebi-a-GCST90092848	Free cholesterol levels in large HDL	7	28200097	rs1513272	T	C	0.499489	0.020031	0.00362855	3.40001e-08	115082	Lipid
2060	ebi-a-GCST90013870	Body mass index (UKB data field 21001)	7	28200097	rs1513272	T	C	NA	0.0113053	0.00206405	4.32016e-08	407609	Adiposity
2061	ebi-a-GCST90014005	Glucose levels (UKB data field 30740)	3	170705693	rs1514895	G	A	NA	-0.0646877	0.00253587	1.56315e-143	357580	Glycaemic
2062	ebi-a-GCST90018955	Glucose levels	3	170705693	rs1514895	G	A	0.263998	-0.0534	0.0023	9.28966e-120	314916	Glycaemic
2063	ebi-a-GCST90014006	Glycated haemoglobin HbA1c levels (UKB data field 30750)	3	170705693	rs1514895	G	A	NA	-0.0411611	0.00222977	4.35311e-76	389889	Glycaemic
2064	ebi-a-GCST90018958	Hemoglobin A1c levels	3	170705693	rs1514895	G	A	0.272276	-0.0382	0.0023	5.35673e-63	344182	Glycaemic
2065	ebi-a-GCST90014004	Gamma glutamyltransferase levels (UKB data field 30730)	3	170705693	rs1514895	G	A	NA	0.0240976	0.00215773	5.84655e-29	389672	Other
2066	ebi-a-GCST90002232	Fasting glucose	3	170705693	rs1514895	G	A	0.288	-0.0198	0.0018	1.49486e-27	200622	Glycaemic
2067	ebi-a-GCST90092819	Glucose levels	3	170705693	rs1514895	G	A	0.28568	-0.0477637	0.00453232	5.70033e-26	114870	Glycaemic
2068	ebi-a-GCST90014008	IGF 1 (UKB data field 30770)	3	170705693	rs1514895	G	A	NA	0.020454	0.00226358	1.62256e-19	387834	Other
2069	ebi-a-GCST90029070	C-reactive protein levels	3	170705693	rs1514895	G	A	NA	0.0196	0.0022	2.12618e-18	575531	Other
2070	ebi-a-GCST90014002	C reactive protein levels (UKB data field 30710)	3	170705693	rs1514895	G	A	NA	0.0201721	0.00233212	5.16416e-18	389057	Other
2071	ieu-b-40	body mass index	3	170705693	rs1514895	G	A	0.2854	0.0148	0.0018	1.10002e-16	795288	Adiposity
2072	ebi-a-GCST90029007	Body mass index	3	170705693	rs1514895	G	A	0.285049	0.0171226	0.00211551	1.9002e-16	532396	Adiposity
2073	ebi-a-GCST90002244	Glycated hemoglobin levels	3	170705693	rs1514895	G	A	0.288	-0.0107	0.0014	8.81455e-16	146806	Glycaemic
2074	ebi-a-GCST90018947	Body mass index	3	170705693	rs1514895	G	A	0.263121	0.0169	0.0021	3.23892e-15	359983	Adiposity
2075	ieu-b-5118	Adult BMI sex-combined	3	170705693	rs1514895	G	A	0.285282	0.0116982	0.00151491	1.10002e-14	NA	Other
2076	ebi-a-GCST90013870	Body mass index (UKB data field 21001)	3	170705693	rs1514895	G	A	NA	0.0173517	0.00229022	3.55222e-14	407609	Adiposity
2077	ebi-a-GCST90013974	Body mass index (UKB data field 21001)	3	170705693	rs1514895	G	A	NA	0.0171798	0.00229059	6.37236e-14	407609	Adiposity
2078	ebi-a-GCST90018949	Weight	3	170705693	rs1514895	G	A	0.26295	0.0136	0.0019	3.68893e-13	360116	Adiposity
2079	ebi-a-GCST90018954	Gamma glutamyl transpeptidase	3	170705693	rs1514895	G	A	0.265126	0.0149	0.0021	2.36211e-12	344104	Other
2080	ebi-a-GCST90029025	Basal metabolic rate	3	170705693	rs1514895	G	A	0.285044	0.00897892	0.00134035	7.39946e-12	534045	Adiposity
2081	ebi-a-GCST90014021	Hip circumference (UKB data field 49)	3	170705693	rs1514895	G	A	NA	0.0157297	0.00232718	1.38835e-11	407662	Adiposity
2082	ebi-a-GCST90018735	Glucose levels	3	170705693	rs1514895	G	A	0.215339	-0.0279591	0.00416687	1.9002e-11	133336	Glycaemic
2083	ieu-b-4842	HbA1c	3	170705693	rs1514895	G	A	NA	-0.0471	0.0071	2.61216e-11	45734	Glycaemic
2084	ebi-a-GCST90014020	Waist circumference (UKB data field 48)	3	170705693	rs1514895	G	A	NA	0.0136327	0.00205778	3.47376e-11	407661	Adiposity
2085	ebi-a-GCST90013996	Aspartate aminotransferase levels (UKB data field 30650)	3	170705693	rs1514895	G	A	NA	0.0151181	0.00229567	4.53419e-11	388490	Other
2086	ebi-a-GCST90018950	C-reactive protein	3	170705693	rs1514895	G	A	0.271356	0.0157	0.0024	8.16018e-11	353466	Other
2087	ieu-b-4841	HbA1c	3	170705693	rs1514895	G	A	NA	-0.0718	0.0111	9.20874e-11	17724	Glycaemic
2088	ebi-a-GCST90013405	Liver enzyme levels (alanine transaminase)	3	170705693	rs1514895	G	A	0.28509	0.00263196	0.000429987	1.79999e-10	437267	Other
2089	ebi-a-GCST90012111	Sex hormone-binding globulin levels	3	170705693	rs1514895	G	A	0.284617	-0.00634582	0.00103088	2.99999e-10	370125	Other
2090	finn-b-T2D_INCLAVO	Type 2 diabetes, definitions combined, including avohilmo	3	170705693	rs1514895	G	A	0.2629	-0.0776	0.0124	3.91201e-10	NA	Glycaemic
2091	ebi-a-GCST90014011	Sex hormone binding globulin levels (UKB data field 30830)	3	170705693	rs1514895	G	A	NA	-0.0133999	0.00218638	8.85401e-10	354620	Other
2092	ebi-a-GCST90013992	Alanine aminotransferase levels (UKB data field 30620)	3	170705693	rs1514895	G	A	NA	0.0137458	0.00226322	1.25092e-09	389733	Other
2093	finn-b-T2D	Type 2 diabetes, definitions combined	3	170705693	rs1514895	G	A	0.2628	-0.0737	0.0123	1.81798e-09	NA	Glycaemic
2094	finn-b-E4_DM2_STRICT	Type 2 diabetes, strict (exclude DM1)	3	170705693	rs1514895	G	A	0.2629	-0.0736	0.0123	1.91999e-09	NA	Glycaemic
2095	ebi-a-GCST005186	Fasting blood glucose	3	170705693	rs1514895	G	A	0.742	-0.02	0.0034	1.93999e-09	58074	Glycaemic
2096	ieu-b-113	Fasting glucose	3	170705693	rs1514895	G	A	NA	-0.02	0.0034	1.93999e-09	58074	Glycaemic
2097	ebi-a-GCST90092841	Triglyceride levels in IDL	3	170705693	rs1514895	G	A	0.285714	0.0266283	0.00446529	2.5e-09	115082	Lipid
2098	ebi-a-GCST90038633	Diabetes	3	170705693	rs1514895	G	A	0.289934	-0.00284959	0.00047818	3.89996e-09	484598	Glycaemic
2099	ebi-a-GCST90028993	High light scatter reticulocyte count	3	170705693	rs1514895	G	A	0.285203	0.0126853	0.00219064	4.60002e-09	520010	Haematologic
2100	ieu-b-111	triglycerides	3	170705693	rs1514895	G	A	0.285334	0.0128717	0.00219879	4.79999e-09	NA	Lipid
2101	ebi-a-GCST90014014	Triglyceride levels (UKB data field 30870)	3	170705693	rs1514895	G	A	NA	0.0131466	0.00226498	6.46458e-09	389562	Lipid
2102	ebi-a-GCST010118	Type 2 diabetes	3	170705693	rs1514895	G	A	0.2232	-0.0466	0.0081	8.76294e-09	433540	Glycaemic
2103	ebi-a-GCST90013975	Body fat percentage (UKB data field 23099)	3	170705693	rs1514895	G	A	NA	0.00993212	0.00175761	1.59595e-08	401772	Adiposity
2104	finn-b-E4_DM2NASCOMP	Type 2 diabetes with other specified/multiple/unspecified complications	3	170705693	rs1514895	G	A	0.263	-0.0737	0.0133	2.65999e-08	NA	Glycaemic
2105	ebi-a-GCST90018943	Alanine aminotransferase levels	3	170705693	rs1514895	G	A	0.26355	0.0118	0.0021	2.94503e-08	344136	Other
2106	finn-b-E4_DM2	Type 2 diabetes	3	170705693	rs1514895	G	A	0.2629	-0.0648	0.0118	3.52501e-08	NA	Glycaemic
2107	ieu-b-38	systolic blood pressure	11	17403639	rs1557765	C	T	0.6164	-0.3526	0.031	5.01996e-30	733057	Blood pressure
2108	ebi-a-GCST90029011	Systolic blood pressure	11	17403639	rs1557765	C	T	0.622776	-0.0211277	0.00210943	2.99985e-24	469767	Blood pressure
2109	ebi-a-GCST010118	Type 2 diabetes	11	17403639	rs1557765	C	T	0.6366	-0.0683	0.007	1.7191e-22	433540	Glycaemic
2110	ebi-a-GCST90014006	Glycated haemoglobin HbA1c levels (UKB data field 30750)	11	17403639	rs1557765	C	T	NA	-0.0198993	0.00208042	1.1215e-21	389889	Glycaemic
2111	ebi-a-GCST90029008	Height	11	17403639	rs1557765	C	T	0.622662	-0.0149338	0.00162247	3.10027e-20	673878	Adiposity
2112	ebi-a-GCST90018958	Hemoglobin A1c levels	11	17403639	rs1557765	C	T	0.628136	-0.0192	0.0021	3.98016e-20	344182	Glycaemic
2113	ieu-b-5140	Pulse Pressure (PP)	11	17403639	rs1557765	C	T	0.623178	-0.234815	0.0264065	6.00067e-19	NA	Blood pressure
2114	ebi-a-GCST90018926	Type 2 diabetes	11	17403639	rs1557765	C	T	0.610527	-0.0571	0.0064	8.67561e-19	490089	Glycaemic
2115	ebi-a-GCST006867	Type 2 diabetes	11	17403639	rs1557765	C	T	0.620266	-0.0637	0.0074	1.10611e-17	62892	Glycaemic
2116	ebi-a-GCST90018970	Pulse pressure	11	17403639	rs1557765	C	T	0.632537	-0.0148	0.0019	2.40381e-15	360863	Blood pressure
2117	ebi-a-GCST90038604	Hypertension	11	17403639	rs1557765	C	T	0.62873	-0.00657973	0.0008636	8.19974e-15	484598	Blood pressure
2118	ebi-a-GCST90038633	Diabetes	11	17403639	rs1557765	C	T	0.62873	-0.00343655	0.000450084	1.10002e-14	484598	Glycaemic
2119	ebi-a-GCST90012031	Myeloperoxidase levels	11	17403639	rs1557765	C	T	0.6063	-0.074	0.0097	3.03599e-14	21758	Other
2120	ieu-b-39	diastolic blood pressure	11	17403639	rs1557765	C	T	0.6168	-0.1341	0.0178	4.81061e-14	752470	Blood pressure
2121	ebi-a-GCST90014005	Glucose levels (UKB data field 30740)	11	17403639	rs1557765	C	T	NA	-0.0177785	0.00236362	5.4063e-14	357580	Glycaemic
2122	ebi-a-GCST90018955	Glucose levels	11	17403639	rs1557765	C	T	0.633031	-0.0154	0.0021	1.59184e-13	314916	Glycaemic
2123	ieu-b-40	body mass index	11	17403639	rs1557765	C	T	0.6219	0.0124	0.0017	2.09991e-13	787514	Adiposity
2124	ebi-a-GCST90014018	Systolic blood pressure automated reading (UKB data field 4080)	11	17403639	rs1557765	C	T	NA	-0.0151588	0.00212063	8.79023e-13	385798	Blood pressure
2125	ebi-a-GCST90018947	Body mass index	11	17403639	rs1557765	C	T	0.63359	0.0132	0.002	1.46083e-11	359983	Adiposity
2126	ieu-b-5138	Systolic Blood Pressure (SBP)	11	17403639	rs1557765	C	T	0.623196	-0.252872	0.0375004	1.50003e-11	NA	Blood pressure
2127	ebi-a-GCST90012110	Sex hormone-binding globulin levels adjusted for BMI	11	17403639	rs1557765	C	T	0.622158	0.0055606	0.000865211	2.29985e-11	368929	Other
2128	ebi-a-GCST90029024	Type 2 diabetes	11	17403639	rs1557765	C	T	0.622681	-0.00283811	0.000425788	2.39994e-11	468298	Glycaemic
2129	ebi-a-GCST90018981	Medication use (drugs used in diabetes)	11	17403639	rs1557765	C	T	0.636392	-0.0516	0.0079	4.86855e-11	305913	Glycaemic
2130	ebi-a-GCST90013916	High blood pressure (UKB data field 6150) (Firth correction)	11	17403639	rs1557765	C	T	NA	-0.0334018	0.00539355	6.01395e-10	407746	Blood pressure
2131	ebi-a-GCST90013966	High blood pressure (UKB data field 6150) (SPA correction)	11	17403639	rs1557765	C	T	NA	-0.0334336	0.00540126	6.01783e-10	407746	Blood pressure
2132	ebi-a-GCST005047	Type 2 diabetes	11	17403639	rs1557765	C	T	NA	-0.076961	0.0143729	2.39999e-09	12171	Glycaemic
2133	ebi-a-GCST90014267	Ganglion cell inner plexiform layer (GCIPL) thickness	11	17403639	rs1557765	C	T	0.62432	-0.28795	0.049293	5.22396e-09	31434	Other
2134	ebi-a-GCST90013942	Type 2 diabetes (SPA correction)	11	17403639	rs1557765	C	T	NA	-0.0621381	0.0109857	1.547e-08	406831	Glycaemic
2135	ebi-a-GCST90013892	Type 2 diabetes (Firth correction)	11	17403639	rs1557765	C	T	NA	-0.0618471	0.0109081	1.54778e-08	406831	Glycaemic
2136	ebi-a-GCST90029007	Body mass index	11	17403639	rs1557765	C	T	0.622657	0.0109937	0.00198083	1.7e-08	532396	Adiposity
2137	finn-b-E4_DM2NASCOMP	Type 2 diabetes with other specified/multiple/unspecified complications	11	17403639	rs1557765	C	T	0.5169	-0.0658	0.0117	1.84001e-08	NA	Glycaemic
2138	ebi-a-GCST90013980	Platelet count (UKB data field 30080)	11	17403639	rs1557765	C	T	NA	0.0114744	0.00204355	1.96671e-08	396621	Haematologic
2139	finn-b-T2D_INCLAVO	Type 2 diabetes, definitions combined, including avohilmo	11	17403639	rs1557765	C	T	0.5167	-0.0611	0.0109	2.305e-08	NA	Glycaemic
2140	ebi-a-GCST90018959	Height	11	17403639	rs1557765	C	T	0.633682	-0.0074	0.0013	2.40298e-08	360388	Adiposity
2141	ebi-a-GCST90012106	Sex hormone-binding globulin levels adjusted for BMI	11	17403639	rs1557765	C	T	0.622932	0.00739875	0.00127659	2.99999e-08	188908	Other
2142	finn-b-KELA_DIAB_INSUL_EXMORE	""Diabetes, insuline treatment (Kela reimbursement)"" (more controls excluded)	11	17403639	rs1557765	C	T	0.5167	-0.0585	0.0107	4.06303e-08	NA	Glycaemic
2143	finn-b-KELA_DIAB_INSUL	Diabetes, insuline treatment (Kela reimbursement)	11	17403639	rs1557765	C	T	0.5166	-0.0578	0.0106	4.36999e-08	NA	Glycaemic
2144	finn-b-DM_OTHER_WIDE	Other diabetes, wide definition	11	17403639	rs1557765	C	T	0.5168	-0.0564	0.0103	4.42201e-08	NA	Glycaemic
2145	ieu-b-40	body mass index	16	53803574	rs1558902	A	T	0.4038	0.078	0.0017	0	793174	Adiposity
2146	ebi-a-GCST90018947	Body mass index	16	53803574	rs1558902	A	T	0.339818	0.074	0.002	1.34896e-289	359983	Adiposity
2147	ebi-a-GCST90013974	Body mass index (UKB data field 21001)	16	53803574	rs1558902	A	T	NA	0.0732769	0.0021091	1.75792e-264	407609	Adiposity
2148	ebi-a-GCST90013870	Body mass index (UKB data field 21001)	16	53803574	rs1558902	A	T	NA	0.0732408	0.0021087	2.53513e-264	407609	Adiposity
2149	ebi-a-GCST90029025	Basal metabolic rate	16	53803574	rs1558902	A	T	0.403628	0.0411538	0.00124031	9.7051e-247	534045	Adiposity
2150	ieu-b-5107	Comparative body size at age 10, Males and Females	16	53803574	rs1558902	A	T	0.403657	0.047287	0.00142743	7.39605e-244	NA	Other
2151	ieu-b-5118	Adult BMI sex-combined	16	53803574	rs1558902	A	T	0.403657	0.0464703	0.00139758	1.99986e-242	NA	Other
2152	ebi-a-GCST90018949	Weight	16	53803574	rs1558902	A	T	0.339516	0.0591	0.0018	3.04089e-241	360116	Adiposity
2153	ebi-a-GCST006368	Body mass index	16	53803574	rs1558902	A	T	0.4287	0.079	0.00255	2.30144e-210	315347	Adiposity
2154	ebi-a-GCST90014020	Waist circumference (UKB data field 48)	16	53803574	rs1558902	A	T	NA	0.0565811	0.00189534	8.09096e-196	407661	Adiposity
2155	ebi-a-GCST90095039	Body mass index	16	53803574	rs1558902	A	T	0.4014	0.081	0.0028	1.93197e-189	330793	Adiposity
2156	ebi-a-GCST90014021	Hip circumference (UKB data field 49)	16	53803574	rs1558902	A	T	NA	0.0623737	0.00214279	2.79254e-186	407662	Adiposity
2157	ebi-a-GCST002783	Body mass index	16	53803574	rs1558902	A	T	NA	0.0809	0.003	1.1298e-156	236781	Adiposity
2158	ebi-a-GCST90013975	Body fat percentage (UKB data field 23099)	16	53803574	rs1558902	A	T	NA	0.0410721	0.00161729	2.81838e-142	401772	Adiposity
2159	ieu-b-5108	Comparative body size at age 10, Females	16	53803574	rs1558902	A	T	0.401635	0.0483693	0.00197389	2.39883e-133	NA	Other
2160	ieu-b-5117	Adult BMI females	16	53803574	rs1558902	A	T	0.401635	0.0454779	0.00200853	1.69824e-113	NA	Other
2161	ieu-b-5109	Comparative body size at age 10, Males	16	53803574	rs1558902	A	T	0.406069	0.0461546	0.00208891	3.49945e-108	NA	Other
2162	ebi-a-GCST90018727	Body mass index	16	53803574	rs1558902	A	T	0.20316	0.0773499	0.00394941	2.09991e-85	163835	Adiposity
2163	ieu-b-4816	Body mass index	16	53803574	rs1558902	A	T	NA	0.3751	0.0198	4.3013e-80	105257	Adiposity
2164	ebi-a-GCST004904	Body mass index	16	53803574	rs1558902	A	T	0.201	0.07912	0.004408	4.98081e-72	158284	Adiposity
2165	ieu-b-5136	Age at menarche	16	53803574	rs1558902	A	T	0.4055	-0.0577	0.0033	2.32381e-68	NA	Other
2166	ieu-b-5135	Age at menarche	16	53803574	rs1558902	A	T	0.3526	-0.0511	0.0029	1.59993e-67	NA	Other
2167	ebi-a-GCST90018926	Type 2 diabetes	16	53803574	rs1558902	A	T	0.352402	0.1162	0.0069	4.4412e-64	490089	Glycaemic
2168	ebi-a-GCST90018729	Weight	16	53803574	rs1558902	A	T	0.203472	0.0565079	0.00336034	1.9002e-63	165419	Adiposity
2169	ebi-a-GCST90029036	Menarche (age at onset)	16	53803574	rs1558902	A	T	0.401504	-0.071755	0.00448424	1.29987e-57	279470	Other
2170	ebi-a-GCST007517	Type 2 diabetes	16	53803574	rs1558902	A	T	0.4192	0.1167	0.0078	1.62892e-50	298957	Glycaemic
2171	ebi-a-GCST007515	Type 2 diabetes	16	53803574	rs1558902	A	T	0.3732	0.098	0.0065	2.45188e-47	298957	Glycaemic
2172	ebi-a-GCST010118	Type 2 diabetes	16	53803574	rs1558902	A	T	0.1662	0.13	0.009	2.71706e-47	433540	Glycaemic
2173	ebi-a-GCST006867	Type 2 diabetes	16	53803574	rs1558902	A	T	0.40609	0.1046	0.0073	1.5729e-46	62892	Glycaemic
2174	finn-b-E4_OBESITY	Obesity	16	53803574	rs1558902	A	T	0.4194	0.2279	0.0168	5.22878e-42	NA	Adiposity
2175	finn-b-E4_OBESITY_HYPER	Obesity and other hyperalimentation	16	53803574	rs1558902	A	T	0.4194	0.2263	0.0167	1.08193e-41	NA	Adiposity
2176	ebi-a-GCST90018981	Medication use (drugs used in diabetes)	16	53803574	rs1558902	A	T	0.330143	0.1112	0.0085	2.34099e-39	305913	Glycaemic
2177	ebi-a-GCST90029070	C-reactive protein levels	16	53803574	rs1558902	A	T	NA	0.0265	0.002	1.01906e-38	575531	Other
2178	finn-b-E4_NUTRIDEF	Other nutritional deficiencies	16	53803574	rs1558902	A	T	0.4194	0.2081	0.0164	6.10942e-37	NA	Other
2179	ieu-b-4815	Body mass index	16	53803574	rs1558902	A	T	NA	0.3673	0.0297	4.60575e-35	47911	Adiposity
2180	ebi-a-GCST90028993	High light scatter reticulocyte count	16	53803574	rs1558902	A	T	0.403412	0.0245375	0.002028	2.99985e-34	520010	Haematologic
2181	finn-b-E4_OBESITYNAS	Obesity, other/unspecified	16	53803574	rs1558902	A	T	0.4186	0.2659	0.0222	5.09096e-33	NA	Adiposity
2182	ebi-a-GCST90095034	Body mass index	16	53803574	rs1558902	A	T	0.2552	0.0835	0.0071	3.39078e-32	56161	Adiposity
2183	ebi-a-GCST90000025	Appendicular lean mass	16	53803574	rs1558902	A	T	0.4037	0.0221	0.0019	2.70023e-30	450243	Adiposity
2184	ebi-a-GCST90018988	Medication use (agents acting on the renin-angiotensin system)	16	53803574	rs1558902	A	T	0.317221	0.0593	0.0053	1.86209e-29	237530	Glycaemic
2185	ebi-a-GCST008025	Body mass index	16	53803574	rs1558902	A	T	0.203071	0.0893667	0.00798296	4.33012e-29	21955	Adiposity
2186	ebi-a-GCST90029024	Type 2 diabetes	16	53803574	rs1558902	A	T	0.403619	0.00469621	0.000420471	5.10035e-29	468298	Glycaemic
2187	ebi-a-GCST90029001	Red cell distribution width	16	53803574	rs1558902	A	T	0.403396	0.0206633	0.00200711	4.60045e-28	514929	Other
2188	finn-b-E4_DM2NASCOMP	Type 2 diabetes with other specified/multiple/unspecified complications	16	53803574	rs1558902	A	T	0.4191	0.1298	0.0118	5.10975e-28	NA	Glycaemic
2189	ieu-b-5106	Age at menarche	16	53803574	rs1558902	A	T	NA	-0.047	0.00432192	1.51985e-27	NA	Other
2190	ebi-a-GCST003435	Body fat percentage	16	53803574	rs1558902	A	T	0.4041	0.051	0.0047	3.79402e-27	65831	Adiposity
2191	finn-b-E4_OBESITYCAL	Obesity due to excess calories	16	53803574	rs1558902	A	T	0.4186	0.2154	0.02	3.91381e-27	NA	Adiposity
2192	ebi-a-GCST90029019	Cardiovascular disease	16	53803574	rs1558902	A	T	0.403619	0.0100383	0.000930027	4.30031e-27	477807	Cardiovascular
2193	ebi-a-GCST90018706	Type 2 diabetes	16	53803574	rs1558902	A	T	0.203567	0.121875	0.0113393	6.0548e-27	177415	Glycaemic
2194	finn-b-E4_DM2	Type 2 diabetes	16	53803574	rs1558902	A	T	0.4195	0.1125	0.0105	7.71436e-27	NA	Glycaemic
2195	ebi-a-GCST90103632	Blood urea nitrogen levels	16	53803574	rs1558902	A	T	0.3851	0.0053	5e-04	1.43087e-26	173149	Other
2196	finn-b-T2D_INCLAVO	Type 2 diabetes, definitions combined, including avohilmo	16	53803574	rs1558902	A	T	0.4192	0.118	0.0111	1.56495e-26	NA	Glycaemic
2197	ebi-a-GCST90014006	Glycated haemoglobin HbA1c levels (UKB data field 30750)	16	53803574	rs1558902	A	T	NA	0.0217105	0.00205055	3.40017e-26	389889	Glycaemic
2198	ebi-a-GCST90018958	Hemoglobin A1c levels	16	53803574	rs1558902	A	T	0.368751	0.0226	0.0021	4.60045e-26	344182	Glycaemic
2199	finn-b-E4_DM2_STRICT	Type 2 diabetes, strict (exclude DM1)	16	53803574	rs1558902	A	T	0.4192	0.1147	0.0109	1.11301e-25	NA	Glycaemic
2200	ebi-a-GCST90000026	Appendicular lean mass	16	53803574	rs1558902	A	T	0.40603	0.0282106	0.00287965	1.39991e-25	205513	Adiposity
2201	finn-b-T2D	Type 2 diabetes, definitions combined	16	53803574	rs1558902	A	T	0.4193	0.1143	0.0109	1.50314e-25	NA	Glycaemic
2202	ebi-a-GCST90013942	Type 2 diabetes (SPA correction)	16	53803574	rs1558902	A	T	NA	0.110524	0.0108509	2.29721e-24	406831	Glycaemic
2203	ebi-a-GCST90013892	Type 2 diabetes (Firth correction)	16	53803574	rs1558902	A	T	NA	0.10975	0.0107343	2.31206e-24	406831	Glycaemic
2204	ieu-b-5137	Urate	16	53803574	rs1558902	A	T	0.403434	0.0173261	0.00177523	8.80035e-24	NA	Other
2205	ebi-a-GCST90014002	C reactive protein levels (UKB data field 30710)	16	53803574	rs1558902	A	T	NA	0.0216042	0.00215157	1.00485e-23	389057	Other
2206	finn-b-KELA_DIAB_INSUL	Diabetes, insuline treatment (Kela reimbursement)	16	53803574	rs1558902	A	T	0.4194	0.106	0.0107	3.11817e-23	NA	Glycaemic
2207	finn-b-KELA_DIAB_INSUL_EXMORE	""Diabetes, insuline treatment (Kela reimbursement)"" (more controls excluded)	16	53803574	rs1558902	A	T	0.4193	0.107	0.0108	3.22775e-23	NA	Glycaemic
2208	ebi-a-GCST004988	Breast cancer	16	53803574	rs1558902	A	T	0.4156	-0.0623	0.0063	4.00037e-23	139274	Other
2209	finn-b-E4_DIABETES	Diabetes mellitus	16	53803574	rs1558902	A	T	0.4194	0.0981	0.0099	4.86407e-23	NA	Glycaemic
2210	ebi-a-GCST90018948	Blood urea nitrogen levels	16	53803574	rs1558902	A	T	0.341935	0.0202	0.002	5.57057e-23	344052	Other
2211	finn-b-DM_OTHER_WIDE	Other diabetes, wide definition	16	53803574	rs1558902	A	T	0.4191	0.1	0.0104	7.7983e-22	NA	Glycaemic
2212	ebi-a-GCST90014003	Cystatin C levels (UKB data field 30720)	16	53803574	rs1558902	A	T	NA	0.0183208	0.00191659	1.18796e-21	389834	Lipid
2213	finn-b-DIABETES_FG	Diabetes, varying definitions	16	53803574	rs1558902	A	T	0.4194	0.0941	0.0099	1.29688e-21	NA	Glycaemic
2214	ebi-a-GCST90016672	Abdominal subcutaneous adipose tissue volume	16	53803574	rs1558902	A	T	0.399492	0.069807	0.00733838	1.9002e-21	32860	Other
2215	ebi-a-GCST90018985	Medication use (diuretics)	16	53803574	rs1558902	A	T	0.315123	0.0647	0.0068	2.79898e-21	229086	Glycaemic
2216	ebi-a-GCST90014022	Bone mineral density	16	53803574	rs1558902	A	T	NA	0.0197311	0.00209429	4.45143e-21	365403	Adiposity
2217	ebi-a-GCST90014015	Urate levels (UKB data field 30880)	16	53803574	rs1558902	A	T	NA	0.0170737	0.00181298	4.61849e-21	389404	Other
2218	finn-b-E4_DM2NOCOMP	Type 2 diabetes without complications	16	53803574	rs1558902	A	T	0.4181	0.1338	0.0142	5.30152e-21	NA	Glycaemic
2219	ebi-a-GCST90029029	Morning person	16	53803574	rs1558902	A	T	0.403698	0.00997004	0.00106637	1.59993e-20	452896	Other
2220	ieu-b-35	C-Reactive protein level	16	53803574	rs1558902	A	T	0.405653	0.033926	0.003701	5.19996e-20	204402	Other
2221	finn-b-T2D_WIDE	Type 2 diabetes, wide definition	16	53803574	rs1558902	A	T	0.4182	0.121	0.0132	6.21441e-20	NA	Glycaemic
2222	ebi-a-GCST90013916	High blood pressure (UKB data field 6150) (Firth correction)	16	53803574	rs1558902	A	T	NA	0.0485786	0.00532486	7.63308e-20	407746	Blood pressure
2223	ebi-a-GCST90013966	High blood pressure (UKB data field 6150) (SPA correction)	16	53803574	rs1558902	A	T	NA	0.0486322	0.00533351	7.6366e-20	407746	Blood pressure
2224	ebi-a-GCST90012111	Sex hormone-binding globulin levels	16	53803574	rs1558902	A	T	0.402821	-0.00880431	0.000953641	1.10002e-19	370125	Other
2225	ebi-a-GCST006979	Heel bone mineral density	16	53803574	rs1558902	A	T	0.40194	0.019471	0.0018872	1.20005e-19	426824	Adiposity
2226	ebi-a-GCST90013992	Alanine aminotransferase levels (UKB data field 30620)	16	53803574	rs1558902	A	T	NA	0.018738	0.00208405	2.44625e-19	389733	Other
2227	ebi-a-GCST90018989	Medication use (HMG CoA reductase inhibitors)	16	53803574	rs1558902	A	T	0.327476	0.0459	0.0051	2.45527e-19	290385	Glycaemic
2228	ebi-a-GCST90013405	Liver enzyme levels (alanine transaminase)	16	53803574	rs1558902	A	T	0.403488	0.00347435	0.000396556	3.10027e-18	437267	Other
2229	ebi-a-GCST90013989	Sodium in urine (UKB data field 30530)	16	53803574	rs1558902	A	T	NA	0.018921	0.00218559	4.83615e-18	396020	Other
2230	ebi-a-GCST90018761	Medication use (drugs used in diabetes)	16	53803574	rs1558902	A	T	0.20368	0.104536	0.0121506	7.74105e-18	178726	Glycaemic
2231	ebi-a-GCST90014011	Sex hormone binding globulin levels (UKB data field 30830)	16	53803574	rs1558902	A	T	NA	-0.0171121	0.00201327	1.90108e-17	354620	Other
2232	ebi-a-GCST90103635	Estimated glomerular filtration rate (cystatin c)	16	53803574	rs1558902	A	T	0.3969	-0.0039	5e-04	5.06641e-17	460826	Lipid
2233	ebi-a-GCST90002409	Childhood body mass index	16	53803574	rs1558902	A	T	NA	0.068	0.0082	1.31795e-16	39620	Adiposity
2234	ebi-a-GCST90018987	Medication use (calcium channel blockers)	16	53803574	rs1558902	A	T	0.308704	0.0522	0.0064	2.33292e-16	204378	Glycaemic
2235	ebi-a-GCST90018728	Blood urea nitrogen levels	16	53803574	rs1558902	A	T	0.203278	0.0336316	0.00416858	7.19946e-16	148767	Other
2236	ebi-a-GCST90018950	C-reactive protein	16	53803574	rs1558902	A	T	0.364037	0.0182	0.0023	9.76338e-16	353466	Other
2237	ebi-a-GCST005047	Type 2 diabetes	16	53803574	rs1558902	A	T	NA	0.113329	0.0134864	1.39991e-15	12171	Glycaemic
2238	ebi-a-GCST90018799	Breast cancer	16	53803574	rs1558902	A	T	0.356578	-0.0839	0.0105	1.55203e-15	257730	Other
2239	ieu-b-4861	Chronotype	16	53803574	rs1558902	A	T	0.40143	0.0300093	0.00376164	2.60016e-15	NA	Other
2240	finn-b-G6_SLEEPAPNO_INCLAVO	Sleep apnoea, including avohilmo	16	53803574	rs1558902	A	T	0.4194	0.0984	0.0126	4.89103e-15	NA	Other
2241	finn-b-G6_SLEEPAPNO	Sleep apnoea	16	53803574	rs1558902	A	T	0.4194	0.0981	0.0126	6.16169e-15	NA	Other
2242	ebi-a-GCST90002369	Red cell distribution width	16	53803574	rs1558902	A	T	0.405562	0.014922	0.001912	6.30957e-15	531774	Other
2243	ebi-a-GCST90029003	White blood cell count	16	53803574	rs1558902	A	T	0.403421	0.0154149	0.00201513	1.80011e-14	503190	Haematologic
2244	ebi-a-GCST90018977	Serum uric acid levels	16	53803574	rs1558902	A	T	0.348128	0.0142	0.0019	2.86484e-14	343836	Other
2245	ebi-a-GCST90012107	Sex hormone-binding globulin levels	16	53803574	rs1558902	A	T	0.401152	-0.0109075	0.00145247	2.99985e-14	189473	Other
2246	ebi-a-GCST90018916	Sleep apnea syndrome	16	53803574	rs1558902	A	T	0.351075	0.099	0.0131	4.22085e-14	476853	Other
2247	finn-b-SLEEP	Sleep disorders (combined)	16	53803574	rs1558902	A	T	0.4194	0.0885	0.0117	4.6366e-14	NA	Other
2248	ieu-b-4870	Sex hormone binding globulin (SHBG)	16	53803574	rs1558902	A	T	0.40128	-0.0226826	0.00302281	6.20012e-14	NA	Other
2249	ebi-a-GCST90012110	Sex hormone-binding globulin levels adjusted for BMI	16	53803574	rs1558902	A	T	0.402769	0.00614917	0.000857886	6.4003e-14	368929	Other
2250	finn-b-E4_ENDONUTRMET	Endocrine, nutritional and metabolic diseases	16	53803574	rs1558902	A	T	0.4194	0.0558	0.0075	8.69561e-14	NA	Other
2251	ebi-a-GCST90018943	Alanine aminotransferase levels	16	53803574	rs1558902	A	T	0.341489	0.0149	0.002	9.47764e-14	344136	Other
2252	ebi-a-GCST90029004	Heel bone mineral density	16	53803574	rs1558902	A	T	0.403286	0.013514	0.00190872	1.10002e-13	583314	Adiposity
2253	ebi-a-GCST90103751	Body mass index	16	53803574	rs1558902	A	T	NA	0.1066	0.01437	1.24509e-13	21930	Adiposity
2254	ieu-b-109	HDL cholesterol	16	53803574	rs1558902	A	T	0.403388	-0.0142335	0.00192155	1.29987e-13	NA	Lipid
2255	ebi-a-GCST90007307	circulating leptin levels	16	53803574	rs1558902	A	T	0.385121	0.0534873	0.00725726	1.70412e-13	56802	Other
2256	ebi-a-GCST90007310	circulating leptin levels	16	53803574	rs1558902	A	T	0.43236	0.0553355	0.00756385	2.55859e-13	49909	Other
2257	ebi-a-GCST90014007	High density lipoprotein cholesterol levels (UKB data field 30760)	16	53803574	rs1558902	A	T	NA	-0.0146649	0.00203892	6.36209e-13	357810	Lipid
2258	ieu-b-4865	Total Testosterone	16	53803574	rs1558902	A	T	0.406024	-0.0223721	0.00315335	1.29987e-12	NA	Other
2259	ebi-a-GCST001475	Obesity	16	53803574	rs1558902	A	T	NA	0.1905	0.0269	1.31492e-12	13848	Adiposity
2260	ebi-a-GCST90028995	Mean corpuscular hemoglobin	16	53803574	rs1558902	A	T	0.403421	-0.0125475	0.00190224	3.90032e-12	572863	Haematologic
2261	ebi-a-GCST90013976	White blood cell leukocyte count (UKB data field 30000)	16	53803574	rs1558902	A	T	NA	0.0147451	0.0021729	1.15345e-11	396621	Haematologic
2262	ebi-a-GCST90014000	Cholesterol levels (UKB data field 30690)	16	53803574	rs1558902	A	T	NA	-0.0144113	0.00212511	1.18987e-11	389864	Lipid
2263	ebi-a-GCST90012113	Total testosterone levels	16	53803574	rs1558902	A	T	0.405544	-0.021464	0.00309419	1.50003e-11	194453	Other
2264	ieu-b-5144	Hypertension	16	53803574	rs1558902	A	T	0.40365	0.0060766	0.000904343	1.80011e-11	NA	Blood pressure
2265	ebi-a-GCST90000027	Appendicular lean mass	16	53803574	rs1558902	A	T	0.401722	0.0170788	0.00260199	2.90001e-11	244730	Adiposity
2266	ebi-a-GCST90013998	Urea levels (UKB data field 30670)	16	53803574	rs1558902	A	T	NA	0.0142896	0.00214864	2.92012e-11	389608	Other
2267	ieu-b-110	LDL cholesterol	16	53803574	rs1558902	A	T	0.40348	-0.0141322	0.00212624	2.99985e-11	NA	Lipid
2268	finn-b-M13_ARTHROSIS_INCLAVO	Artrosis, including avohilmo	16	53803574	rs1558902	A	T	0.4194	0.0622	0.0094	3.1067e-11	NA	Other
2269	ebi-a-GCST90018986	Medication use (beta blocking agents)	16	53803574	rs1558902	A	T	0.313936	0.0473	0.0071	3.4898e-11	224024	Glycaemic
2270	ebi-a-GCST90007308	circulating leptin levels	16	53803574	rs1558902	A	T	0.401347	0.0736115	0.0111699	4.39339e-11	23861	Other
2271	finn-b-M13_ARTHROSIS	Arthrosis	16	53803574	rs1558902	A	T	0.4195	0.0643	0.0099	8.66164e-11	NA	Other
2272	finn-b-M13_ARTHROSIS_KNEE	Gonarthrosis	16	53803574	rs1558902	A	T	0.4189	0.0775	0.0119	8.71365e-11	NA	Other
2273	ebi-a-GCST90007311	circulating leptin levels	16	53803574	rs1558902	A	T	0.434469	0.0741104	0.0114393	9.25763e-11	21921	Other
2274	ebi-a-GCST90013984	Neutrophill count (UKB data field 30140)	16	53803574	rs1558902	A	T	NA	0.0140649	0.00218375	1.18927e-10	395949	Haematologic
2275	ebi-a-GCST009760	Snoring	16	53803574	rs1558902	A	T	NA	0.00681362	0.00106489	1.6e-10	408317	Other
2276	ebi-a-GCST90013969	Cholesterol lowering medication use (UKB data field 6177_1) (SPA correction)	16	53803574	rs1558902	A	T	NA	0.0524814	0.00822105	1.72763e-10	407746	Glycaemic
2277	ebi-a-GCST90013919	Cholesterol lowering medication use (UKB data field 6177_1) (Firth correction)	16	53803574	rs1558902	A	T	NA	0.0524125	0.00820569	1.72922e-10	407746	Glycaemic
2278	ebi-a-GCST007516	Type 2 diabetes (adjusted for BMI)	16	53803574	rs1558902	A	T	0.3701	0.0461	0.0067	2.12501e-10	298957	Glycaemic
2279	ebi-a-GCST007518	Type 2 diabetes (adjusted for BMI)	16	53803574	rs1558902	A	T	NA	0.0461	0.0067	2.12501e-10	298957	Glycaemic
2280	ebi-a-GCST90012076	circulating leptin levels	16	53803574	rs1558902	A	T	0.4183	0.0631	0.0101	3.44802e-10	21758	Other
2281	ebi-a-GCST90018956	HDL cholesterol	16	53803574	rs1558902	A	T	0.364614	-0.0135	0.0022	3.69999e-10	315133	Lipid
2282	finn-b-FG_CVD	Cardiovascular diseases (excluding rheumatic etc)	16	53803574	rs1558902	A	T	0.4194	0.0495	0.0079	4.26197e-10	NA	Cardiovascular
2283	ebi-a-GCST90013990	Albumin levels (UKB data field 30600)	16	53803574	rs1558902	A	T	NA	-0.0141283	0.00228222	5.99377e-10	357968	Other
2284	ieu-b-5089	LDL cholesterol	16	53803574	rs1558902	A	T	0.406047	-0.0201429	0.00316435	6.80002e-10	NA	Lipid
2285	ebi-a-GCST90018968	Neutrophil count	16	53803574	rs1558902	A	T	0.363035	0.0137	0.0022	7.95207e-10	349856	Haematologic
2286	finn-b-KNEE_ARTHROSIS	Gonarthrosis [arthrosis of knee](FG)	16	53803574	rs1558902	A	T	0.4195	0.0712	0.0116	9.32095e-10	NA	Other
2287	finn-b-FG_HYPERTENSION	Hypertensive diseases (excluding secondary)	16	53803574	rs1558902	A	T	0.4194	0.0562	0.0092	1.136e-09	NA	Other
2288	finn-b-I9_HYPERTENSION	Hypertensive diseases	16	53803574	rs1558902	A	T	0.4194	0.0562	0.0092	1.136e-09	NA	Other
2289	ebi-a-GCST90018978	White blood cell count	16	53803574	rs1558902	A	T	0.34128	0.0128	0.0021	1.15699e-09	350470	Haematologic
2290	finn-b-I9_HYPTENS	Hypertension	16	53803574	rs1558902	A	T	0.4194	0.0561	0.0092	1.20901e-09	NA	Blood pressure
2291	finn-b-I9_HYPTENS_EXNONE	Hypertension (no controls excluded)	16	53803574	rs1558902	A	T	0.4194	0.0561	0.0092	1.236e-09	NA	Blood pressure
2292	ebi-a-GCST90018819	Cholelithiasis	16	53803574	rs1558902	A	T	0.352201	0.0528	0.0087	1.245e-09	487553	Other
2293	ebi-a-GCST90013871	Direct low density lipoprotein levels (UKB data field 30780)	16	53803574	rs1558902	A	T	NA	-0.0130467	0.00214788	1.24589e-09	389189	Lipid
2294	ebi-a-GCST90103753	Waist circumference	16	53803574	rs1558902	A	T	NA	0.08699	0.01437	1.42502e-09	21949	Adiposity
2295	ebi-a-GCST90002404	Red cell distribution width	16	53803574	rs1558902	A	T	0.402802	0.0131344	0.00217269	1.5e-09	408112	Other
2296	finn-b-M13_ARTHROSIS_KNEE_PRIM_ICD10	Gonarthrosis,primary	16	53803574	rs1558902	A	T	0.4194	0.0716	0.0119	1.61102e-09	NA	Other
2297	ebi-a-GCST90014009	Direct low density lipoprotein levels (UKB data field 30780)	16	53803574	rs1558902	A	T	NA	-0.0129478	0.00215118	1.75574e-09	389189	Lipid
2298	ebi-a-GCST006288	Heel bone mineral density	16	53803574	rs1558902	A	T	0.403852	0.0197047	0.00343372	1.79999e-09	142487	Adiposity
2299	ieu-b-4862	Chronotype	16	53803574	rs1558902	A	T	0.405616	0.0244	0.00404885	1.89998e-09	NA	Other
2300	ebi-a-GCST90018768	Medication use (agents acting on the renin-angiotensin system)	16	53803574	rs1558902	A	T	0.20368	0.061493	0.0102498	1.98043e-09	178726	Glycaemic
2301	ebi-a-GCST90017133	Neck circumference	16	53803574	rs1558902	A	T	0.4082	0.2027	0.0338	1.98999e-09	1465	Other
2302	ebi-a-GCST90018765	Medication use (diuretics)	16	53803574	rs1558902	A	T	0.20368	0.0783018	0.0130941	2.23213e-09	178726	Glycaemic
2303	ebi-a-GCST90018964	Mean corpuscular hemoglobin	16	53803574	rs1558902	A	T	0.349162	-0.0127	0.0021	2.29398e-09	350472	Haematologic
2304	ebi-a-GCST90018945	Serum albumin levels	16	53803574	rs1558902	A	T	0.346757	-0.0131	0.0022	3.12097e-09	315268	Other
2305	ebi-a-GCST90016670	Kidney volume	16	53803574	rs1558902	A	T	0.399492	0.0382062	0.00645234	3.2e-09	32860	Other
2306	ebi-a-GCST90013987	Creatinine enzymatic in urine (UKB data field 30510)	16	53803574	rs1558902	A	T	NA	0.0125955	0.00212793	3.23653e-09	396837	Other
2307	ebi-a-GCST007092	Osteoarthritis of the hip or knee	16	53803574	rs1558902	A	T	0.4039	0.0456	0.0077	3.71903e-09	417596	Adiposity
2308	ebi-a-GCST90103752	Body fat percentage	16	53803574	rs1558902	A	T	NA	0.08591	0.01458	3.84999e-09	21304	Adiposity
2309	ebi-a-GCST90016666	Liver volume	16	53803574	rs1558902	A	T	0.399492	0.0415599	0.00715322	6.19998e-09	32860	Other
2310	ebi-a-GCST90018972	Systolic blood pressure	16	53803574	rs1558902	A	T	0.342814	0.0116	0.002	8.24499e-09	340159	Blood pressure
2311	ebi-a-GCST90018982	Medication use (antithrombotic agents)	16	53803574	rs1558902	A	T	0.296497	0.032	0.0056	1.18599e-08	153639	Glycaemic
2312	ebi-a-GCST90018955	Glucose levels	16	53803574	rs1558902	A	T	0.342921	0.0122	0.0022	1.92699e-08	314916	Glycaemic
2313	ebi-a-GCST90018738	Hemoglobin A1c levels	16	53803574	rs1558902	A	T	0.208119	0.0290935	0.00518216	2e-08	71221	Glycaemic
2314	ebi-a-GCST90028998	White blood cell count (monocyte)	16	53803574	rs1558902	A	T	0.403468	0.0110386	0.00199171	2e-08	545193	Haematologic
2315	ebi-a-GCST90014005	Glucose levels (UKB data field 30740)	16	53803574	rs1558902	A	T	NA	0.0130956	0.0023344	2.0253e-08	357580	Glycaemic
2316	finn-b-PRIM_KNEEARTHROSIS	Primary gonarthrosis, bilateral	16	53803574	rs1558902	A	T	0.4187	0.0978	0.0175	2.19099e-08	NA	Other
2317	ebi-a-GCST90000618	Serum 25-Hydroxyvitamin D levels	16	53803574	rs1558902	A	T	0.405799	0.0115207	0.00206648	2.47503e-08	496946	Other
2318	ebi-a-GCST90000617	Serum 25-Hydroxyvitamin D levels	16	53803574	rs1558902	A	T	0.403259	0.011129	0.00200319	2.76592e-08	417580	Other
2319	ebi-a-GCST90016671	Visceral adipose tissue volume	16	53803574	rs1558902	A	T	0.399492	0.0374127	0.0067482	2.99999e-08	32860	Other
2320	ebi-a-GCST90018970	Pulse pressure	16	53803574	rs1558902	A	T	0.345102	0.0106	0.0019	3.80803e-08	360863	Blood pressure
2321	ebi-a-GCST90013961	Hearing difficulty problems (UKB data field 2247) (SPA correction)	16	53803574	rs1558902	A	T	NA	-0.0287768	0.00523717	3.91345e-08	407746	Other
2322	ebi-a-GCST90013911	Hearing difficulty problems (UKB data field 2247) (Firth correction)	16	53803574	rs1558902	A	T	NA	-0.0287987	0.00524355	3.91814e-08	407746	Other
2323	ebi-a-GCST90014021	Hip circumference (UKB data field 49)	3	153657951	rs1568488	C	G	NA	0.0169692	0.00215912	3.86278e-15	407662	Adiposity
2324	ieu-b-5118	Adult BMI sex-combined	3	153657951	rs1568488	C	G	0.594728	0.0110252	0.00140599	4.40048e-15	NA	Other
2325	ebi-a-GCST90029007	Body mass index	3	153657951	rs1568488	C	G	0.595057	0.0152273	0.00196338	9.3994e-15	532396	Adiposity
2326	ebi-a-GCST90029025	Basal metabolic rate	3	153657951	rs1568488	C	G	0.595046	0.00946359	0.00124407	4.79954e-14	534045	Adiposity
2327	ebi-a-GCST90013975	Body fat percentage (UKB data field 23099)	3	153657951	rs1568488	C	G	NA	0.0121996	0.00163073	7.37225e-14	401772	Adiposity
2328	ieu-b-40	body mass index	3	153657951	rs1568488	C	G	0.5911	0.0132	0.0018	1.59993e-13	677582	Adiposity
2329	ebi-a-GCST90013974	Body mass index (UKB data field 21001)	3	153657951	rs1568488	C	G	NA	0.0146578	0.00212512	5.29663e-12	407609	Adiposity
2330	ebi-a-GCST90013870	Body mass index (UKB data field 21001)	3	153657951	rs1568488	C	G	NA	0.0144795	0.00212478	9.45148e-12	407609	Adiposity
2331	ebi-a-GCST90014020	Waist circumference (UKB data field 48)	3	153657951	rs1568488	C	G	NA	0.0112514	0.00190917	3.78477e-09	407661	Adiposity
2332	ieu-b-39	diastolic blood pressure	3	153657951	rs1568488	C	G	0.5958	-0.1053	0.0179	4.028e-09	730702	Blood pressure
2333	ieu-b-5118	Adult BMI sex-combined	3	153673681	rs1568489	G	A	0.572925	0.0106865	0.00138786	1.39991e-14	NA	Other
2334	ebi-a-GCST90014021	Hip circumference (UKB data field 49)	3	153673681	rs1568489	G	A	NA	0.0162444	0.00213098	2.4797e-14	407662	Adiposity
2335	ebi-a-GCST90029007	Body mass index	3	153673681	rs1568489	G	A	0.573296	0.0144804	0.00193853	7.19946e-14	532396	Adiposity
2336	ebi-a-GCST90013975	Body fat percentage (UKB data field 23099)	3	153673681	rs1568489	G	A	NA	0.0116285	0.00160949	5.01187e-13	401772	Adiposity
2337	ieu-b-40	body mass index	3	153673681	rs1568489	G	A	0.5771	0.0125	0.0017	5.19996e-13	687257	Adiposity
2338	ebi-a-GCST90029025	Basal metabolic rate	3	153673681	rs1568489	G	A	0.573287	0.00860792	0.00122837	5.10035e-12	534045	Adiposity
2339	ebi-a-GCST90013974	Body mass index (UKB data field 21001)	3	153673681	rs1568489	G	A	NA	0.0134705	0.00209742	1.34144e-10	407609	Adiposity
2340	ebi-a-GCST90013870	Body mass index (UKB data field 21001)	3	153673681	rs1568489	G	A	NA	0.013317	0.00209708	2.14941e-10	407609	Adiposity
2341	ebi-a-GCST90014020	Waist circumference (UKB data field 48)	3	153673681	rs1568489	G	A	NA	0.0105837	0.00188428	1.94482e-08	407661	Adiposity
2342	ebi-a-GCST90018949	Weight	3	153673681	rs1568489	G	A	0.622442	0.0094	0.0017	4.25099e-08	360116	Adiposity
2343	ieu-b-39	diastolic blood pressure	3	153673681	rs1568489	G	A	0.5753	-0.0954	0.0175	4.772e-08	752703	Blood pressure
2344	ieu-b-40	body mass index	4	45180197	rs1581095	C	A	0.4158	-0.0224	0.0017	2.80027e-41	772412	Adiposity
2345	ebi-a-GCST90018947	Body mass index	4	45180197	rs1581095	C	A	0.479017	-0.0223	0.0019	4.55827e-31	359983	Adiposity
2346	ebi-a-GCST90095039	Body mass index	4	45180197	rs1581095	C	A	0.4474	-0.0307	0.0027	1.14393e-29	330793	Adiposity
2347	ieu-b-5107	Comparative body size at age 10, Males and Females	4	45180197	rs1581095	C	A	0.416097	-0.0155756	0.00142772	9.3994e-28	NA	Other
2348	ebi-a-GCST90018949	Weight	4	45180197	rs1581095	C	A	0.479458	-0.0177	0.0017	6.03532e-26	360116	Adiposity
2349	ebi-a-GCST90029007	Body mass index	4	45180197	rs1581095	C	A	0.41611	-0.0199856	0.00195347	2.90001e-24	532396	Adiposity
2350	ieu-b-5136	Age at menarche	4	45180197	rs1581095	C	A	0.4203	0.0284	0.0029	2.29298e-23	NA	Other
2351	ieu-b-5135	Age at menarche	4	45180197	rs1581095	C	A	0.481	0.0243	0.0025	3.29837e-23	NA	Other
2352	ebi-a-GCST006368	Body mass index	4	45180197	rs1581095	C	A	0.4241	-0.0252	0.00263	1.10002e-21	315347	Adiposity
2353	ebi-a-GCST002783	Body mass index	4	45180197	rs1581095	C	A	NA	-0.0282	0.003	4.783e-21	236781	Adiposity
2354	ieu-b-5118	Adult BMI sex-combined	4	45180197	rs1581095	C	A	0.416097	-0.0126818	0.00139701	1.10002e-19	NA	Other
2355	ebi-a-GCST90013870	Body mass index (UKB data field 21001)	4	45180197	rs1581095	C	A	NA	-0.0188515	0.00210549	3.44429e-19	407609	Adiposity
2356	ebi-a-GCST90013974	Body mass index (UKB data field 21001)	4	45180197	rs1581095	C	A	NA	-0.0188429	0.00210582	3.61993e-19	407609	Adiposity
2357	ebi-a-GCST90013975	Body fat percentage (UKB data field 23099)	4	45180197	rs1581095	C	A	NA	-0.0136411	0.0016162	3.16592e-17	401772	Adiposity
2358	ebi-a-GCST90029025	Basal metabolic rate	4	45180197	rs1581095	C	A	0.416154	-0.00945014	0.00123834	3.90032e-15	534045	Adiposity
2359	ieu-b-5108	Comparative body size at age 10, Females	4	45180197	rs1581095	C	A	0.4169	-0.0153816	0.00197304	4.19952e-15	NA	Other
2360	ebi-a-GCST90014021	Hip circumference (UKB data field 49)	4	45180197	rs1581095	C	A	NA	-0.0167121	0.00213992	5.73192e-15	407662	Adiposity
2361	ieu-b-5109	Comparative body size at age 10, Males	4	45180197	rs1581095	C	A	0.415139	-0.0158315	0.00209075	3.69999e-14	NA	Other
2362	ieu-b-4816	Body mass index	4	45180197	rs1581095	C	A	NA	-0.1417	0.0188	4.83949e-14	110456	Adiposity
2363	ebi-a-GCST90018727	Body mass index	4	45180197	rs1581095	C	A	0.615045	-0.0232903	0.00326614	1e-12	163835	Adiposity
2364	ieu-b-5106	Age at menarche	4	45180197	rs1581095	C	A	NA	0.03	0.00422551	1.24997e-12	NA	Other
2365	ebi-a-GCST90014020	Waist circumference (UKB data field 48)	4	45180197	rs1581095	C	A	NA	-0.0133901	0.00189231	1.48354e-12	407661	Adiposity
2366	ebi-a-GCST008025	Body mass index	4	45180197	rs1581095	C	A	0.52868	-0.0444402	0.00628808	1.57906e-12	21955	Adiposity
2367	ebi-a-GCST90018729	Weight	4	45180197	rs1581095	C	A	0.615188	-0.0188679	0.00277876	1.10002e-11	165419	Adiposity
2368	ebi-a-GCST004904	Body mass index	4	45180197	rs1581095	C	A	0.617	-0.02402	0.003646	4.41977e-11	158284	Adiposity
2369	ebi-a-GCST90029036	Menarche (age at onset)	4	45180197	rs1581095	C	A	0.417104	0.0282336	0.0044779	9.30037e-11	279470	Other
2370	finn-b-DIABETES_FG	Diabetes, varying definitions	4	45180197	rs1581095	C	A	0.3658	-0.0632	0.0101	4.25099e-10	NA	Glycaemic
2371	finn-b-KELA_DIAB_INSUL_EXMORE	""Diabetes, insuline treatment (Kela reimbursement)"" (more controls excluded)	4	45180197	rs1581095	C	A	0.366	-0.0683	0.0111	6.93697e-10	NA	Glycaemic
2372	finn-b-DM_OTHER_WIDE	Other diabetes, wide definition	4	45180197	rs1581095	C	A	0.3658	-0.0657	0.0107	8.24499e-10	NA	Glycaemic
2373	finn-b-T2D	Type 2 diabetes, definitions combined	4	45180197	rs1581095	C	A	0.366	-0.0684	0.0112	1.13399e-09	NA	Glycaemic
2374	finn-b-E4_DM2_STRICT	Type 2 diabetes, strict (exclude DM1)	4	45180197	rs1581095	C	A	0.3659	-0.0684	0.0112	1.15499e-09	NA	Glycaemic
2375	finn-b-E4_DIABETES	Diabetes mellitus	4	45180197	rs1581095	C	A	0.3658	-0.062	0.0102	1.20301e-09	NA	Glycaemic
2376	finn-b-T2D_INCLAVO	Type 2 diabetes, definitions combined, including avohilmo	4	45180197	rs1581095	C	A	0.366	-0.0683	0.0114	1.85102e-09	NA	Glycaemic
2377	finn-b-KELA_DIAB_INSUL	Diabetes, insuline treatment (Kela reimbursement)	4	45180197	rs1581095	C	A	0.3658	-0.0657	0.011	2.072e-09	NA	Glycaemic
2378	finn-b-E4_DM2	Type 2 diabetes	4	45180197	rs1581095	C	A	0.3659	-0.0641	0.0108	2.646e-09	NA	Glycaemic
2379	finn-b-E4_DM2NASCOMP	Type 2 diabetes with other specified/multiple/unspecified complications	4	45180197	rs1581095	C	A	0.3662	-0.0697	0.0121	9.4541e-09	NA	Glycaemic
2380	ebi-a-GCST010118	Type 2 diabetes	4	45180197	rs1581095	C	A	0.6411	-0.0389	0.0069	1.72401e-08	433540	Glycaemic
2381	ebi-a-GCST90018926	Type 2 diabetes	4	45180197	rs1581095	C	A	0.459298	-0.0358	0.0064	2.32702e-08	490089	Glycaemic
2382	ebi-a-GCST90014005	Glucose levels (UKB data field 30740)	3	170709193	rs1604038	T	C	NA	-0.0647723	0.00253649	7.81628e-144	357580	Glycaemic
2383	ebi-a-GCST90018955	Glucose levels	3	170709193	rs1604038	T	C	0.263831	-0.0535	0.0023	4.54988e-120	314916	Glycaemic
2384	ebi-a-GCST90014006	Glycated haemoglobin HbA1c levels (UKB data field 30750)	3	170709193	rs1604038	T	C	NA	-0.0412293	0.00223025	2.65644e-76	389889	Glycaemic
2385	ebi-a-GCST90018958	Hemoglobin A1c levels	3	170709193	rs1604038	T	C	0.272132	-0.0383	0.0023	3.85301e-63	344182	Glycaemic
2386	ebi-a-GCST90014004	Gamma glutamyltransferase levels (UKB data field 30730)	3	170709193	rs1604038	T	C	NA	0.024102	0.00215821	5.87625e-29	389672	Other
2387	ebi-a-GCST90002232	Fasting glucose	3	170709193	rs1604038	T	C	0.288	-0.0198	0.0018	4.46786e-28	200622	Glycaemic
2388	ebi-a-GCST90092819	Glucose levels	3	170709193	rs1604038	T	C	0.285566	-0.0475593	0.00453261	9.30037e-26	114870	Glycaemic
2389	ebi-a-GCST90014008	IGF 1 (UKB data field 30770)	3	170709193	rs1604038	T	C	NA	0.0204317	0.00226409	1.80926e-19	387834	Other
2390	ebi-a-GCST90029070	C-reactive protein levels	3	170709193	rs1604038	T	C	NA	0.0194	0.0022	4.67197e-18	575531	Other
2391	ebi-a-GCST90014002	C reactive protein levels (UKB data field 30710)	3	170709193	rs1604038	T	C	NA	0.0200096	0.00233265	9.64717e-18	389057	Other
2392	ieu-b-40	body mass index	3	170709193	rs1604038	T	C	0.2856	0.0149	0.0018	6.90081e-17	795316	Adiposity
2393	ebi-a-GCST90029007	Body mass index	3	170709193	rs1604038	T	C	0.284928	0.017099	0.00211584	2.09991e-16	532396	Adiposity
2394	ebi-a-GCST90002244	Glycated hemoglobin levels	3	170709193	rs1604038	T	C	0.288	-0.0108	0.0014	2.75931e-16	146806	Glycaemic
2395	ebi-a-GCST90018947	Body mass index	3	170709193	rs1604038	T	C	0.262971	0.0168	0.0021	4.44427e-15	359983	Adiposity
2396	ieu-b-114	Fasting glucose	3	170709193	rs1604038	T	C	NA	-0.018	0.0023	9.33039e-15	133010	Glycaemic
2397	ieu-b-5118	Adult BMI sex-combined	3	170709193	rs1604038	T	C	0.285199	0.0116434	0.00151506	1.50003e-14	NA	Other
2398	ebi-a-GCST90013870	Body mass index (UKB data field 21001)	3	170709193	rs1604038	T	C	NA	0.0173514	0.00229073	3.60247e-14	407609	Adiposity
2399	ebi-a-GCST90013974	Body mass index (UKB data field 21001)	3	170709193	rs1604038	T	C	NA	0.0171758	0.0022911	6.54184e-14	407609	Adiposity
2400	ebi-a-GCST90018949	Weight	3	170709193	rs1604038	T	C	0.2628	0.0136	0.0019	5.06757e-13	360116	Adiposity
2401	ebi-a-GCST90018954	Gamma glutamyl transpeptidase	3	170709193	rs1604038	T	C	0.264965	0.0149	0.0021	1.96698e-12	344104	Other
2402	ebi-a-GCST90029025	Basal metabolic rate	3	170709193	rs1604038	T	C	0.284923	0.00897832	0.00134056	7.39946e-12	534045	Adiposity
2403	ebi-a-GCST90014021	Hip circumference (UKB data field 49)	3	170709193	rs1604038	T	C	NA	0.0157013	0.00232771	1.52581e-11	407662	Adiposity
2404	ebi-a-GCST90018735	Glucose levels	3	170709193	rs1604038	T	C	0.215156	-0.0279981	0.0041657	1.80011e-11	133336	Glycaemic
2405	ieu-b-4842	HbA1c	3	170709193	rs1604038	T	C	NA	-0.0473	0.0071	2.32809e-11	45734	Glycaemic
2406	ebi-a-GCST90014020	Waist circumference (UKB data field 48)	3	170709193	rs1604038	T	C	NA	0.013647	0.00205825	3.34811e-11	407661	Adiposity
2407	ebi-a-GCST90013996	Aspartate aminotransferase levels (UKB data field 30650)	3	170709193	rs1604038	T	C	NA	0.0151832	0.00229619	3.78268e-11	388490	Other
2408	ieu-b-4841	HbA1c	3	170709193	rs1604038	T	C	NA	-0.0719	0.0111	8.46837e-11	17724	Glycaemic
2409	ebi-a-GCST90018950	C-reactive protein	3	170709193	rs1604038	T	C	0.271205	0.0155	0.0024	1.57601e-10	353466	Other
2410	ebi-a-GCST90013405	Liver enzyme levels (alanine transaminase)	3	170709193	rs1604038	T	C	0.284964	0.00264138	0.000430063	1.6e-10	437267	Other
2411	ebi-a-GCST90012111	Sex hormone-binding globulin levels	3	170709193	rs1604038	T	C	0.284464	-0.00635725	0.0010311	2.90001e-10	370125	Other
2412	finn-b-T2D_INCLAVO	Type 2 diabetes, definitions combined, including avohilmo	3	170709193	rs1604038	T	C	0.2628	-0.078	0.0124	3.21004e-10	NA	Glycaemic
2413	ebi-a-GCST90014011	Sex hormone binding globulin levels (UKB data field 30830)	3	170709193	rs1604038	T	C	NA	-0.013425	0.00218691	8.3163e-10	354620	Other
2414	ebi-a-GCST90013992	Alanine aminotransferase levels (UKB data field 30620)	3	170709193	rs1604038	T	C	NA	0.013757	0.00226373	1.22346e-09	389733	Other
2415	finn-b-T2D	Type 2 diabetes, definitions combined	3	170709193	rs1604038	T	C	0.2628	-0.0741	0.0123	1.51098e-09	NA	Glycaemic
2416	finn-b-E4_DM2_STRICT	Type 2 diabetes, strict (exclude DM1)	3	170709193	rs1604038	T	C	0.2628	-0.074	0.0123	1.595e-09	NA	Glycaemic
2417	ebi-a-GCST90092841	Triglyceride levels in IDL	3	170709193	rs1604038	T	C	0.285596	0.0268244	0.00446557	1.89998e-09	115082	Lipid
2418	ebi-a-GCST005186	Fasting blood glucose	3	170709193	rs1604038	T	C	0.296	-0.02	0.0034	2.044e-09	58074	Glycaemic
2419	ieu-b-113	Fasting glucose	3	170709193	rs1604038	T	C	NA	-0.02	0.0034	2.044e-09	58074	Glycaemic
2420	ebi-a-GCST90038633	Diabetes	3	170709193	rs1604038	T	C	0.290685	-0.00287702	0.000478433	2.90001e-09	484598	Glycaemic
2421	ieu-b-111	triglycerides	3	170709193	rs1604038	T	C	0.285241	0.0130028	0.00219902	3.40001e-09	NA	Lipid
2422	ebi-a-GCST90028993	High light scatter reticulocyte count	3	170709193	rs1604038	T	C	0.285086	0.0126909	0.00219096	4.70002e-09	520010	Haematologic
2423	ebi-a-GCST90014014	Triglyceride levels (UKB data field 30870)	3	170709193	rs1604038	T	C	NA	0.0132149	0.00226549	5.43976e-09	389562	Lipid
2424	ebi-a-GCST010118	Type 2 diabetes	3	170709193	rs1604038	T	C	0.2232	-0.0467	0.0081	8.14498e-09	433540	Glycaemic
2425	ebi-a-GCST90013975	Body fat percentage (UKB data field 23099)	3	170709193	rs1604038	T	C	NA	0.00989273	0.00175802	1.83143e-08	401772	Adiposity
2426	finn-b-E4_DM2NASCOMP	Type 2 diabetes with other specified/multiple/unspecified complications	3	170709193	rs1604038	T	C	0.263	-0.0741	0.0133	2.27499e-08	NA	Glycaemic
2427	ebi-a-GCST90018943	Alanine aminotransferase levels	3	170709193	rs1604038	T	C	0.263398	0.0118	0.0021	2.94999e-08	344136	Other
2428	ebi-a-GCST008032	Fasting blood glucose	3	170709193	rs1604038	T	C	0.386231	-0.0526637	0.00950057	2.96975e-08	13556	Glycaemic
2429	finn-b-E4_DM2	Type 2 diabetes	3	170709193	rs1604038	T	C	0.2629	-0.0651	0.0118	3.06697e-08	NA	Glycaemic
2430	ebi-a-GCST90093038	Triglyceride levels in very small VLDL	3	170709193	rs1604038	T	C	0.285596	0.0244466	0.00445456	4.09996e-08	115082	Lipid
2431	ebi-a-GCST90093036	Phospholipid levels in very small VLDL	3	170709193	rs1604038	T	C	0.285596	0.024504	0.00448597	4.70002e-08	115082	Lipid
2432	ebi-a-GCST90025949	Height	7	28189411	rs1635852	C	T	0.507375	-0.0332467	0.00156027	9.90832e-104	458235	Adiposity
2433	ebi-a-GCST90029008	Height	7	28189411	rs1635852	C	T	0.507431	-0.0332469	0.00155979	1.1995e-103	673878	Adiposity
2434	ebi-a-GCST90025974	Hemoglobin A1c levels	7	28189411	rs1635852	C	T	0.507322	-0.0327001	0.00194899	1.69981e-66	437749	Glycaemic
2435	ebi-a-GCST90029030	Hair color	7	28189411	rs1635852	C	T	0.507377	-0.0205059	0.00157723	1.10002e-48	713771	Other
2436	ebi-a-GCST90012110	Sex hormone-binding globulin levels adjusted for BMI	7	28189411	rs1635852	C	T	0.506963	0.0109381	0.000835623	8.00018e-42	368929	Other
2437	ebi-a-GCST006867	Type 2 diabetes	7	28189411	rs1635852	C	T	0.506215	-0.0968	0.0072	3.39938e-41	62892	Glycaemic
2438	ebi-a-GCST90018959	Height	7	28189411	rs1635852	C	T	0.414037	-0.0181	0.0014	7.95426e-40	360388	Adiposity
2439	ebi-a-GCST90014006	Glycated haemoglobin HbA1c levels (UKB data field 30750)	7	28189411	rs1635852	C	T	NA	-0.0259795	0.0020124	3.96735e-38	389889	Glycaemic
2440	ebi-a-GCST90025958	Sex hormone-binding globulin levels	7	28189411	rs1635852	C	T	0.50724	0.0250671	0.00200417	2.29985e-37	397043	Other
2441	ebi-a-GCST90025959	C-reactive protein levels	7	28189411	rs1635852	C	T	0.507668	-0.0229254	0.00199536	2.49977e-33	436939	Other
2442	ebi-a-GCST90095038	Height	7	28189411	rs1635852	C	T	0.4397	-0.0277	0.0024	1.10103e-29	350741	Adiposity
2443	ebi-a-GCST007515	Type 2 diabetes	7	28189411	rs1635852	C	T	0.4592	-0.07	0.0065	1.11199e-29	298957	Glycaemic
2444	ebi-a-GCST90029031	Hair color (blond)	7	28189411	rs1635852	C	T	0.507456	-0.00648501	0.000628105	2.39994e-28	534365	Other
2445	ebi-a-GCST90018958	Hemoglobin A1c levels	7	28189411	rs1635852	C	T	0.456315	-0.023	0.0021	4.90682e-28	344182	Glycaemic
2446	ebi-a-GCST007516	Type 2 diabetes (adjusted for BMI)	7	28189411	rs1635852	C	T	0.4556	-0.0668	0.0068	1.86681e-26	298957	Glycaemic
2447	ebi-a-GCST007518	Type 2 diabetes (adjusted for BMI)	7	28189411	rs1635852	C	T	NA	-0.0668	0.0068	1.86681e-26	298957	Glycaemic
2448	ebi-a-GCST90029032	Hair color (dark brown)	7	28189411	rs1635852	C	T	0.507456	0.00905711	0.000952083	1.20005e-25	531771	Other
2449	ebi-a-GCST90012106	Sex hormone-binding globulin levels adjusted for BMI	7	28189411	rs1635852	C	T	0.506485	0.0120894	0.00123244	3.80014e-24	188908	Other
2450	ebi-a-GCST90012111	Sex hormone-binding globulin levels	7	28189411	rs1635852	C	T	0.507007	0.00894136	0.000931155	1.10002e-23	370125	Other
2451	ebi-a-GCST90025979	Alanine aminotransferase levels	7	28189411	rs1635852	C	T	0.50762	-0.0195373	0.00205153	6.09958e-23	437724	Other
2452	ebi-a-GCST90012108	Sex hormone-binding globulin levels adjusted for BMI	7	28189411	rs1635852	C	T	0.507466	0.0103975	0.00115108	4.10015e-22	180094	Other
2453	ebi-a-GCST90025996	Waist-to-hip ratio adjusted for BMI	7	28189411	rs1635852	C	T	0.507374	-0.0185637	0.00198644	8.00018e-22	458349	Adiposity
2454	ebi-a-GCST90029009	Waist-hip ratio	7	28189411	rs1635852	C	T	0.50743	-0.0185447	0.00198619	8.00018e-22	502773	Adiposity
2455	ebi-a-GCST90038633	Diabetes	7	28189411	rs1635852	C	T	0.496651	-0.0041385	0.000434422	2.19989e-21	484598	Glycaemic
2456	ebi-a-GCST90029027	Lung function (FVC)	7	28189411	rs1635852	C	T	0.507336	0.019516	0.0021066	4.19952e-21	422876	Other
2457	ebi-a-GCST90025998	Lung function (FVC)	7	28189411	rs1635852	C	T	0.507284	0.0193553	0.00210879	8.49963e-21	371898	Other
2458	ebi-a-GCST90018926	Type 2 diabetes	7	28189411	rs1635852	C	T	0.427798	-0.0628	0.0068	2.09218e-20	490089	Glycaemic
2459	ebi-a-GCST90029035	Tanning	7	28189411	rs1635852	C	T	0.507588	-0.00866178	0.000961397	1e-19	513536	Other
2460	ebi-a-GCST90014011	Sex hormone binding globulin levels (UKB data field 30830)	7	28189411	rs1635852	C	T	NA	0.0172048	0.00197266	2.74221e-18	354620	Other
2461	ebi-a-GCST005413	Type 2 diabetes	7	28189411	rs1635852	C	T	0.5009	-0.1351	0.0156	5.01649e-18	70127	Glycaemic
2462	ebi-a-GCST90002389	Lymphocyte percentage of white cells	7	28189411	rs1635852	C	T	0.507258	0.0182996	0.00214931	1.69981e-17	408112	Haematologic
2463	ebi-a-GCST90025957	Triglyceride levels	7	28189411	rs1635852	C	T	0.507632	-0.0166159	0.001967	2.19989e-17	437532	Lipid
2464	ebi-a-GCST90029024	Type 2 diabetes	7	28189411	rs1635852	C	T	0.507456	-0.00350441	0.000411908	2.39994e-17	468298	Glycaemic
2465	ebi-a-GCST90018962	Lymphocyte count	7	28189411	rs1635852	C	T	0.443738	0.018	0.0022	1.07399e-16	349856	Haematologic
2466	ebi-a-GCST90012109	Sex hormone-binding globulin levels	7	28189411	rs1635852	C	T	0.507492	0.00950721	0.00122897	1.29987e-16	180726	Other
2467	ebi-a-GCST90025986	Blood glucose levels	7	28189411	rs1635852	C	T	0.507362	-0.0177823	0.00216899	5.10035e-16	400458	Glycaemic
2468	ebi-a-GCST007432	FEV1	7	28189411	rs1635852	C	T	0.507	0.0186	0.0023	7.73571e-16	321047	Other
2469	ebi-a-GCST90025966	Gamma glutamyl transferase levels	7	28189411	rs1635852	C	T	0.507622	-0.0146463	0.0019609	1.20005e-15	437651	Other
2470	ebi-a-GCST007517	Type 2 diabetes	7	28189411	rs1635852	C	T	0.4954	-0.0573	0.0077	1.28795e-15	298957	Glycaemic
2471	ieu-b-4814	Height	7	28189411	rs1635852	C	T	NA	-0.2128	0.0266	1.36207e-15	105266	Adiposity
2472	ebi-a-GCST90028994	White blood cell count (lymphocyte)	7	28189411	rs1635852	C	T	0.507658	0.0152349	0.00196849	2.19989e-15	509277	Haematologic
2473	ebi-a-GCST90013982	Lymphocyte count (UKB data field 30120)	7	28189411	rs1635852	C	T	NA	0.0167659	0.00211772	2.43388e-15	395949	Haematologic
2474	ebi-a-GCST007430	Peak expiratory flow	7	28189411	rs1635852	C	T	0.507	0.0197	0.0025	4.48023e-15	321047	Other
2475	ebi-a-GCST90013942	Type 2 diabetes (SPA correction)	7	28189411	rs1635852	C	T	NA	-0.0815819	0.0106249	1.61102e-14	406831	Glycaemic
2476	ebi-a-GCST90013892	Type 2 diabetes (Firth correction)	7	28189411	rs1635852	C	T	NA	-0.0814889	0.0106072	1.6263e-14	406831	Glycaemic
2477	ebi-a-GCST90002340	Monocyte count	7	28189411	rs1635852	C	T	0.506667	-0.014294	0.00187	2.22024e-14	521594	Haematologic
2478	ieu-b-31	monocyte cell count	7	28189411	rs1635852	C	T	0.506667	-0.014294	0.00187	2.22024e-14	519113	Haematologic
2479	ebi-a-GCST007429	Lung function (FVC)	7	28189411	rs1635852	C	T	0.507	0.0176	0.0023	3.62994e-14	321047	Other
2480	ebi-a-GCST90018943	Alanine aminotransferase levels	7	28189411	rs1635852	C	T	0.417325	-0.0144	0.002	2.11787e-13	344136	Other
2481	ebi-a-GCST90025950	Monocyte count	7	28189411	rs1635852	C	T	0.507617	-0.0134785	0.00195009	2.99985e-13	443529	Haematologic
2482	ieu-b-4871	Sex hormone binding globulin (SHBG)	7	28189411	rs1635852	C	T	0.507613	0.0229291	0.00316649	4.40048e-13	NA	Other
2483	ebi-a-GCST90025956	HDL cholesterol levels	7	28189411	rs1635852	C	T	0.507335	0.0134199	0.00197452	5.00035e-13	400754	Lipid
2484	ebi-a-GCST90018981	Medication use (drugs used in diabetes)	7	28189411	rs1635852	C	T	0.397529	-0.0603	0.0084	5.21315e-13	305913	Glycaemic
2485	ebi-a-GCST90029070	C-reactive protein levels	7	28189411	rs1635852	C	T	NA	-0.0141	0.002	4.37824e-12	575531	Other
2486	ebi-a-GCST90012107	Sex hormone-binding globulin levels	7	28189411	rs1635852	C	T	0.506544	0.00916136	0.00141705	6.09958e-12	189473	Other
2487	ebi-a-GCST90014002	C reactive protein levels (UKB data field 30710)	7	28189411	rs1635852	C	T	NA	-0.0144698	0.00210412	6.11646e-12	389057	Other
2488	ebi-a-GCST005047	Type 2 diabetes	7	28189411	rs1635852	C	T	NA	-0.0953102	0.0141079	1.20005e-11	12171	Glycaemic
2489	ebi-a-GCST90025977	Neutrophil count	7	28189411	rs1635852	C	T	0.507587	-0.0131847	0.00200062	2.09991e-11	443782	Haematologic
2490	ebi-a-GCST90014005	Glucose levels (UKB data field 30740)	7	28189411	rs1635852	C	T	NA	-0.0153467	0.00229206	2.14783e-11	357580	Glycaemic
2491	ebi-a-GCST90013405	Liver enzyme levels (alanine transaminase)	7	28189411	rs1635852	C	T	0.50772	-0.00261374	0.000388342	2.29985e-11	437267	Other
2492	ebi-a-GCST010118	Type 2 diabetes	7	28189411	rs1635852	C	T	0.2281	-0.0533	0.008	2.69215e-11	433540	Glycaemic
2493	ebi-a-GCST90029017	Eczema	7	28189411	rs1635852	C	T	0.507459	-0.00561501	0.000860557	5.90065e-11	461199	Other
2494	ieu-b-40	body mass index	7	28189411	rs1635852	C	T	0.4979	0.0106	0.0016	6.09958e-11	795585	Adiposity
2495	ebi-a-GCST90038599	Diabetes or endocrine disease	7	28189411	rs1635852	C	T	0.496651	-0.00404377	0.000614721	7.00003e-11	484598	Glycaemic
2496	ebi-a-GCST90038616	Asthma	7	28189411	rs1635852	C	T	0.496651	-0.0039998	0.000647923	1.6e-10	484598	Other
2497	ebi-a-GCST90029018	Asthma	7	28189411	rs1635852	C	T	0.507459	-0.00405879	0.000659642	2.19999e-10	445865	Other
2498	ebi-a-GCST90025987	Eosinophil counts	7	28189411	rs1635852	C	T	0.507642	-0.0115888	0.0019882	4.90004e-10	440275	Haematologic
2499	ebi-a-GCST90002316	Lymphocyte count	7	28189411	rs1635852	C	T	0.506727	0.011753	0.001889	5.1e-10	524923	Haematologic
2500	ebi-a-GCST90025965	Urate levels	7	28189411	rs1635852	C	T	0.507629	-0.011989	0.00194448	5.1e-10	437354	Other
2501	ieu-b-32	lymphocyte cell count	7	28189411	rs1635852	C	T	0.506727	0.011753	0.001889	5.1e-10	522442	Haematologic
2502	ebi-a-GCST90093010	Total lipid levels in very large HDL	7	28189411	rs1635852	C	T	0.505957	0.0229733	0.00372269	6.80002e-10	115082	Lipid
2503	ebi-a-GCST90029034	Sunburns	7	28189411	rs1635852	C	T	0.507758	0.00743779	0.00116313	7.00003e-10	350232	Other
2504	ebi-a-GCST90029023	Respiratory or ear-nose-throat disease	7	28189411	rs1635852	C	T	0.507456	-0.00427906	0.000718152	9.69996e-10	452192	Other
2505	ebi-a-GCST90093012	Phospholipid levels in very large HDL	7	28189411	rs1635852	C	T	0.505957	0.0227415	0.00372215	1e-09	115082	Lipid
2506	ebi-a-GCST90093011	Concentration of very large HDL particles	7	28189411	rs1635852	C	T	0.505957	0.0226539	0.0037284	1.2e-09	115082	Lipid
2507	ebi-a-GCST90013970	Allergic rhinitis (SPA correction)	7	28189411	rs1635852	C	T	NA	-0.0317339	0.00522158	1.22101e-09	407746	Other
2508	ebi-a-GCST90013920	Allergic rhinitis (Firth correction)	7	28189411	rs1635852	C	T	NA	-0.0317315	0.00522113	1.22138e-09	407746	Other
2509	ebi-a-GCST90018955	Glucose levels	7	28189411	rs1635852	C	T	0.419321	-0.013	0.0021	1.30801e-09	314916	Glycaemic
2510	ebi-a-GCST90093004	Cholesterol levels in very large HDL	7	28189411	rs1635852	C	T	0.505957	0.0226386	0.0037374	1.40001e-09	115082	Lipid
2511	ebi-a-GCST90093006	Cholesteryl ester levels in very large HDL	7	28189411	rs1635852	C	T	0.505957	0.0224843	0.0037119	1.40001e-09	115082	Lipid
2512	ebi-a-GCST90000066	Systolic blood pressure	7	28189411	rs1635852	C	T	0.4912	-0.00921333	0.00152518	1.53299e-09	810865	Blood pressure
2513	ebi-a-GCST90013992	Alanine aminotransferase levels (UKB data field 30620)	7	28189411	rs1635852	C	T	NA	-0.0122533	0.00204143	1.94514e-09	389733	Other
2514	ebi-a-GCST90025984	Lymphocyte count	7	28189411	rs1635852	C	T	0.507586	0.0115276	0.00197531	2e-09	443762	Haematologic
2515	ebi-a-GCST003044	Crohn's disease	7	28189411	rs1635852	C	T	0.5009	-0.0726458	0.0121177	2.03498e-09	20883	Other
2516	ieu-b-4865	Total Testosterone	7	28189411	rs1635852	C	T	0.507924	0.0184413	0.00309439	2.5e-09	NA	Other
2517	ebi-a-GCST90093021	Free cholesterol to total lipids ratio in very large VLDL	7	28189411	rs1635852	C	T	0.505803	0.0238185	0.00400886	2.80001e-09	114160	Lipid
2518	ebi-a-GCST90002292	Basophil count	7	28189411	rs1635852	C	T	0.507585	-0.01193	0.002048	5.88993e-09	474001	Haematologic
2519	ieu-b-29	basophil cell count	7	28189411	rs1635852	C	T	0.507585	-0.01193	0.002048	5.88993e-09	471516	Haematologic
2520	ebi-a-GCST90002298	Eosinophil counts	7	28189411	rs1635852	C	T	0.507503	-0.011502	0.001982	6.69006e-09	474237	Haematologic
2521	ieu-b-33	eosinophil cell count	7	28189411	rs1635852	C	T	0.507503	-0.011502	0.001982	6.69006e-09	471754	Haematologic
2522	ebi-a-GCST90093008	Free cholesterol levels in very large HDL	7	28189411	rs1635852	C	T	0.505957	0.0223707	0.0038607	6.90001e-09	115082	Lipid
2523	ieu-b-4813	Height	7	28189411	rs1635852	C	T	NA	-0.1834	0.0317	7.32892e-09	74311	Adiposity
2524	ebi-a-GCST90002388	Lymphocyte count	7	28189411	rs1635852	C	T	0.507238	0.0122327	0.00211738	7.59994e-09	408112	Haematologic
2525	ebi-a-GCST90000062	Systolic blood pressure	7	28189411	rs1635852	C	T	0.5026	-0.00906317	0.00156978	7.76301e-09	810865	Blood pressure
2526	ebi-a-GCST90092849	Free cholesterol to total lipids ratio in large HDL	7	28189411	rs1635852	C	T	0.505957	0.0221716	0.00384997	8.50002e-09	115082	Lipid
2527	ebi-a-GCST90002394	Monocyte percentage of white cells	7	28189411	rs1635852	C	T	0.507154	-0.0120994	0.00211733	1.09999e-08	408112	Haematologic
2528	ebi-a-GCST90025948	Serum phosphate levels	7	28189411	rs1635852	C	T	0.507329	-0.0119253	0.00214025	1.2e-08	400159	Other
2529	ebi-a-GCST90092949	Free cholesterol to total lipids ratio in small HDL	7	28189411	rs1635852	C	T	0.505957	0.0223535	0.00392337	1.2e-08	115082	Lipid
2530	ieu-b-38	systolic blood pressure	7	28189411	rs1635852	C	T	0.5031	-0.1713	0.0302	1.43001e-08	728245	Blood pressure
2531	ebi-a-GCST004632	Lymphocyte percentage of white cells	7	28189411	rs1635852	C	T	0.5082	0.0200882	0.00354922	1.51499e-08	171748	Haematologic
2532	ebi-a-GCST90092848	Free cholesterol levels in large HDL	7	28189411	rs1635852	C	T	0.505957	0.0204238	0.00362774	1.79999e-08	115082	Lipid
2533	ebi-a-GCST90012113	Total testosterone levels	7	28189411	rs1635852	C	T	0.508202	0.0171974	0.00303201	1.89998e-08	194453	Other
2534	ebi-a-GCST90028998	White blood cell count (monocyte)	7	28189411	rs1635852	C	T	0.507661	-0.0104834	0.00195457	2.59998e-08	545193	Haematologic
2535	ebi-a-GCST90038595	Cardiovascular disease	7	28189411	rs1635852	C	T	0.496651	-0.0049697	0.000900617	2.80001e-08	484598	Cardiovascular
2536	ebi-a-GCST90013938	Asthma (SPA correction)	7	28189411	rs1635852	C	T	NA	-0.0370077	0.00666983	2.88091e-08	401847	Other
2537	ebi-a-GCST90013888	Asthma (Firth correction)	7	28189411	rs1635852	C	T	NA	-0.0369994	0.00666783	2.8835e-08	401847	Other
2538	ebi-a-GCST90018847	Graves' disease	7	28189411	rs1635852	C	T	0.424617	-0.1353	0.0245	3.16497e-08	458620	Other
2539	ebi-a-GCST90093030	Cholesteryl ester levels in very small VLDL	7	28189411	rs1635852	C	T	0.505957	0.0220727	0.00399224	3.2e-08	115082	Lipid
2540	ebi-a-GCST90025970	High light scatter reticulocyte count	7	28189411	rs1635852	C	T	0.507613	-0.0104965	0.0019601	3.29997e-08	437723	Haematologic
2541	ebi-a-GCST90014325	Asthma	7	28189411	rs1635852	C	T	0.507143	-0.0359713	0.00651471	3.36024e-08	408422	Other
2542	ieu-b-4870	Sex hormone binding globulin (SHBG)	7	28189411	rs1635852	C	T	0.506621	0.0162174	0.00295368	4e-08	NA	Other
2543	ebi-a-GCST90092871	Cholesteryl esters to total lipids ratio in large VLDL	7	28189411	rs1635852	C	T	0.505957	0.0217424	0.00396167	4.09996e-08	115071	Lipid
2544	ebi-a-GCST90018706	Type 2 diabetes	7	28189411	rs1635852	C	T	0.210532	-0.0613548	0.0112351	4.73467e-08	177415	Glycaemic
2545	ieu-b-40	body mass index	4	45175804	rs16858082	C	T	0.4136	-0.0223	0.0017	7.00003e-41	786610	Adiposity
2546	ebi-a-GCST90018947	Body mass index	4	45175804	rs16858082	C	T	0.478894	-0.0223	0.0019	4.32514e-31	359983	Adiposity
2547	ebi-a-GCST90095039	Body mass index	4	45175804	rs16858082	C	T	0.4226	-0.0292	0.0026	1.17004e-29	330793	Adiposity
2548	ieu-b-5107	Comparative body size at age 10, Males and Females	4	45175804	rs16858082	C	T	0.41563	-0.0155298	0.00142857	1.50003e-27	NA	Other
2549	ebi-a-GCST90018949	Weight	4	45175804	rs16858082	C	T	0.479335	-0.0176	0.0017	6.96466e-26	360116	Adiposity
2550	ebi-a-GCST90029007	Body mass index	4	45175804	rs16858082	C	T	0.415727	-0.0198756	0.00195466	5.79963e-24	532396	Adiposity
2551	ieu-b-5135	Age at menarche	4	45175804	rs16858082	C	T	0.4792	0.0246	0.0025	1.33814e-23	NA	Other
2552	ieu-b-5136	Age at menarche	4	45175804	rs16858082	C	T	0.4172	0.0285	0.0029	1.69005e-23	NA	Other
2553	ebi-a-GCST006368	Body mass index	4	45175804	rs16858082	C	T	0.4213	-0.0251	0.00253	4.40048e-23	315347	Adiposity
2554	ebi-a-GCST002783	Body mass index	4	45175804	rs16858082	C	T	NA	-0.028	0.003	4.5144e-21	236781	Adiposity
2555	ieu-b-5118	Adult BMI sex-combined	4	45175804	rs16858082	C	T	0.41563	-0.0125847	0.00139785	2.19989e-19	NA	Other
2556	ebi-a-GCST90013870	Body mass index (UKB data field 21001)	4	45175804	rs16858082	C	T	NA	-0.0188281	0.00210641	3.94548e-19	407609	Adiposity
2557	ebi-a-GCST90013974	Body mass index (UKB data field 21001)	4	45175804	rs16858082	C	T	NA	-0.0188202	0.00210673	4.13238e-19	407609	Adiposity
2558	ebi-a-GCST90013975	Body fat percentage (UKB data field 23099)	4	45175804	rs16858082	C	T	NA	-0.0136823	0.0016169	2.62664e-17	401772	Adiposity
2559	ebi-a-GCST90014021	Hip circumference (UKB data field 49)	4	45175804	rs16858082	C	T	NA	-0.0166878	0.00214084	6.44169e-15	407662	Adiposity
2560	ieu-b-5108	Comparative body size at age 10, Females	4	45175804	rs16858082	C	T	0.416441	-0.015303	0.00197434	6.59933e-15	NA	Other
2561	ebi-a-GCST90029025	Basal metabolic rate	4	45175804	rs16858082	C	T	0.415769	-0.00932358	0.00123909	8.00018e-15	534045	Adiposity
2562	ieu-b-5109	Comparative body size at age 10, Males	4	45175804	rs16858082	C	T	0.414663	-0.0158292	0.00209185	3.80014e-14	NA	Other
2563	ieu-b-4816	Body mass index	4	45175804	rs16858082	C	T	NA	-0.1379	0.0188	2.17721e-13	110456	Adiposity
2564	ebi-a-GCST90018727	Body mass index	4	45175804	rs16858082	C	T	0.614954	-0.0233401	0.00326807	9.20026e-13	163835	Adiposity
2565	ebi-a-GCST90014020	Waist circumference (UKB data field 48)	4	45175804	rs16858082	C	T	NA	-0.0133235	0.00189314	1.95344e-12	407661	Adiposity
2566	ieu-b-5106	Age at menarche	4	45175804	rs16858082	C	T	NA	0.03	0.00430307	3.12968e-12	NA	Other
2567	ebi-a-GCST90018729	Weight	4	45175804	rs16858082	C	T	0.615096	-0.0189055	0.00278041	1e-11	165419	Adiposity
2568	ebi-a-GCST004904	Body mass index	4	45175804	rs16858082	C	T	0.617	-0.02417	0.003646	3.3861e-11	158284	Adiposity
2569	ebi-a-GCST90029036	Menarche (age at onset)	4	45175804	rs16858082	C	T	0.416725	0.02832	0.00448094	8.80035e-11	279470	Other
2570	finn-b-DIABETES_FG	Diabetes, varying definitions	4	45175804	rs16858082	C	T	0.3658	-0.0631	0.0101	4.65897e-10	NA	Glycaemic
2571	finn-b-KELA_DIAB_INSUL_EXMORE	""Diabetes, insuline treatment (Kela reimbursement)"" (more controls excluded)	4	45175804	rs16858082	C	T	0.366	-0.0681	0.0111	7.68104e-10	NA	Glycaemic
2572	finn-b-DM_OTHER_WIDE	Other diabetes, wide definition	4	45175804	rs16858082	C	T	0.3658	-0.0656	0.0107	8.9121e-10	NA	Glycaemic
2573	finn-b-T2D	Type 2 diabetes, definitions combined	4	45175804	rs16858082	C	T	0.366	-0.0683	0.0112	1.21001e-09	NA	Glycaemic
2574	finn-b-E4_DM2_STRICT	Type 2 diabetes, strict (exclude DM1)	4	45175804	rs16858082	C	T	0.3659	-0.0683	0.0112	1.23101e-09	NA	Glycaemic
2575	finn-b-E4_DIABETES	Diabetes mellitus	4	45175804	rs16858082	C	T	0.3658	-0.0618	0.0102	1.30701e-09	NA	Glycaemic
2576	finn-b-T2D_INCLAVO	Type 2 diabetes, definitions combined, including avohilmo	4	45175804	rs16858082	C	T	0.366	-0.0682	0.0114	1.96499e-09	NA	Glycaemic
2577	finn-b-KELA_DIAB_INSUL	Diabetes, insuline treatment (Kela reimbursement)	4	45175804	rs16858082	C	T	0.3658	-0.0656	0.011	2.28902e-09	NA	Glycaemic
2578	finn-b-E4_DM2	Type 2 diabetes	4	45175804	rs16858082	C	T	0.3659	-0.064	0.0108	2.83002e-09	NA	Glycaemic
2579	finn-b-E4_DM2NASCOMP	Type 2 diabetes with other specified/multiple/unspecified complications	4	45175804	rs16858082	C	T	0.3662	-0.0696	0.0121	1.014e-08	NA	Glycaemic
2580	ebi-a-GCST90018926	Type 2 diabetes	4	45175804	rs16858082	C	T	0.459181	-0.0356	0.0064	2.84302e-08	490089	Glycaemic
2581	ebi-a-GCST90018947	Body mass index	4	45180999	rs16858086	G	A	0.478946	-0.0223	0.0019	3.91381e-31	359983	Adiposity
2582	ieu-b-5107	Comparative body size at age 10, Males and Females	4	45180999	rs16858086	G	A	0.415806	-0.0155042	0.00142765	1.80011e-27	NA	Other
2583	ebi-a-GCST90018949	Weight	4	45180999	rs16858086	G	A	0.479386	-0.0177	0.0017	5.29785e-26	360116	Adiposity
2584	ebi-a-GCST90029007	Body mass index	4	45180999	rs16858086	G	A	0.415894	-0.0199351	0.00195343	4.10015e-24	532396	Adiposity
2585	ieu-b-5136	Age at menarche	4	45180999	rs16858086	G	A	0.4172	0.0285	0.0029	1.50003e-23	NA	Other
2586	ieu-b-5135	Age at menarche	4	45180999	rs16858086	G	A	0.4787	0.0244	0.0025	2.55329e-23	NA	Other
2587	ieu-b-5118	Adult BMI sex-combined	4	45180999	rs16858086	G	A	0.415806	-0.0125803	0.00139695	2.09991e-19	NA	Other
2588	ebi-a-GCST90013870	Body mass index (UKB data field 21001)	4	45180999	rs16858086	G	A	NA	-0.0188827	0.00210517	2.97372e-19	407609	Adiposity
2589	ebi-a-GCST90013974	Body mass index (UKB data field 21001)	4	45180999	rs16858086	G	A	NA	-0.0188723	0.0021055	3.15065e-19	407609	Adiposity
2590	ebi-a-GCST90013975	Body fat percentage (UKB data field 23099)	4	45180999	rs16858086	G	A	NA	-0.0136571	0.00161595	2.8774e-17	401772	Adiposity
2591	ebi-a-GCST006368	Body mass index	4	45180999	rs16858086	G	A	0.5409	-0.0235	0.00279	3.90032e-17	315347	Adiposity
2592	ebi-a-GCST90029025	Basal metabolic rate	4	45180999	rs16858086	G	A	0.415935	-0.00938103	0.00123831	5.60015e-15	534045	Adiposity
2593	ebi-a-GCST90014021	Hip circumference (UKB data field 49)	4	45180999	rs16858086	G	A	NA	-0.0167035	0.00213959	5.86273e-15	407662	Adiposity
2594	ieu-b-5108	Comparative body size at age 10, Females	4	45180999	rs16858086	G	A	0.416607	-0.0153009	0.00197305	6.4003e-15	NA	Other
2595	ieu-b-5109	Comparative body size at age 10, Males	4	45180999	rs16858086	G	A	0.41485	-0.0157803	0.00209054	4.40048e-14	NA	Other
2596	ieu-b-4816	Body mass index	4	45180999	rs16858086	G	A	NA	-0.1413	0.0188	5.73588e-14	110456	Adiposity
2597	ebi-a-GCST90018727	Body mass index	4	45180999	rs16858086	G	A	0.614826	-0.0233009	0.00326684	9.8992e-13	163835	Adiposity
2598	ebi-a-GCST90014020	Waist circumference (UKB data field 48)	4	45180999	rs16858086	G	A	NA	-0.0134003	0.00189203	1.41579e-12	407661	Adiposity
2599	ieu-b-5106	Age at menarche	4	45180999	rs16858086	G	A	NA	0.03	0.00431791	3.71022e-12	NA	Other
2600	ebi-a-GCST90018729	Weight	4	45180999	rs16858086	G	A	0.614968	-0.0188894	0.00277936	1.10002e-11	165419	Adiposity
2601	ebi-a-GCST004904	Body mass index	4	45180999	rs16858086	G	A	0.617	-0.02402	0.003647	4.45964e-11	158284	Adiposity
2602	ebi-a-GCST90029036	Menarche (age at onset)	4	45180999	rs16858086	G	A	0.416885	0.0283205	0.00447814	9.30037e-11	279470	Other
2603	finn-b-DIABETES_FG	Diabetes, varying definitions	4	45180999	rs16858086	G	A	0.3665	-0.0645	0.0101	1.79602e-10	NA	Glycaemic
2604	finn-b-KELA_DIAB_INSUL_EXMORE	""Diabetes, insuline treatment (Kela reimbursement)"" (more controls excluded)	4	45180999	rs16858086	G	A	0.3667	-0.0695	0.0111	3.39602e-10	NA	Glycaemic
2605	finn-b-DM_OTHER_WIDE	Other diabetes, wide definition	4	45180999	rs16858086	G	A	0.3666	-0.0668	0.0107	4.38299e-10	NA	Glycaemic
2606	finn-b-E4_DIABETES	Diabetes mellitus	4	45180999	rs16858086	G	A	0.3665	-0.0633	0.0102	5.29103e-10	NA	Glycaemic
2607	finn-b-T2D	Type 2 diabetes, definitions combined	4	45180999	rs16858086	G	A	0.3667	-0.0696	0.0112	5.815e-10	NA	Glycaemic
2608	finn-b-E4_DM2_STRICT	Type 2 diabetes, strict (exclude DM1)	4	45180999	rs16858086	G	A	0.3667	-0.0696	0.0112	5.95306e-10	NA	Glycaemic
2609	finn-b-T2D_INCLAVO	Type 2 diabetes, definitions combined, including avohilmo	4	45180999	rs16858086	G	A	0.3668	-0.0696	0.0114	9.31001e-10	NA	Glycaemic
2610	finn-b-KELA_DIAB_INSUL	Diabetes, insuline treatment (Kela reimbursement)	4	45180999	rs16858086	G	A	0.3665	-0.0668	0.011	1.118e-09	NA	Glycaemic
2611	finn-b-E4_DM2	Type 2 diabetes	4	45180999	rs16858086	G	A	0.3666	-0.0654	0.0108	1.24701e-09	NA	Glycaemic
2612	finn-b-E4_DM2NASCOMP	Type 2 diabetes with other specified/multiple/unspecified complications	4	45180999	rs16858086	G	A	0.3669	-0.0709	0.0121	5.23299e-09	NA	Glycaemic
2613	ebi-a-GCST90018926	Type 2 diabetes	4	45180999	rs16858086	G	A	0.459378	-0.0361	0.0064	1.766e-08	490089	Glycaemic
2614	ebi-a-GCST008025	Body mass index	4	45180999	rs16858086	G	A	0.447417	-0.0350307	0.00632586	3.06493e-08	21955	Adiposity
2615	ebi-a-GCST90029008	Height	7	28198677	rs1708302	T	C	0.500869	-0.0340759	0.00156058	1.09901e-108	673878	Adiposity
2616	ebi-a-GCST90018959	Height	7	28198677	rs1708302	T	C	0.344187	-0.0276	0.0016	3.67198e-63	360388	Adiposity
2617	ebi-a-GCST90029030	Hair color	7	28198677	rs1708302	T	C	0.500809	-0.0206315	0.00157807	1.59993e-49	713771	Other
2618	ebi-a-GCST90012110	Sex hormone-binding globulin levels adjusted for BMI	7	28198677	rs1708302	T	C	0.500452	0.0110206	0.000836075	3.69999e-42	368929	Other
2619	ebi-a-GCST90014006	Glycated haemoglobin HbA1c levels (UKB data field 30750)	7	28198677	rs1708302	T	C	NA	-0.0265173	0.0020134	1.29897e-39	389889	Glycaemic
2620	ebi-a-GCST006867	Type 2 diabetes	7	28198677	rs1708302	T	C	0.500543	-0.0979	0.0077	5.01996e-37	62892	Glycaemic
2621	ebi-a-GCST90018958	Hemoglobin A1c levels	7	28198677	rs1708302	T	C	0.415368	-0.0265	0.0023	1.08693e-30	344182	Glycaemic
2622	ebi-a-GCST90029031	Hair color (blond)	7	28198677	rs1708302	T	C	0.500897	-0.00655175	0.000628423	5.79963e-29	534365	Other
2623	ebi-a-GCST90029032	Hair color (dark brown)	7	28198677	rs1708302	T	C	0.500897	0.00895594	0.000952565	3.10027e-25	531771	Other
2624	ebi-a-GCST90012111	Sex hormone-binding globulin levels	7	28198677	rs1708302	T	C	0.500496	0.00903749	0.000931669	4.10015e-24	370125	Other
2625	ebi-a-GCST90029009	Waist-hip ratio	7	28198677	rs1708302	T	C	0.500866	-0.0196087	0.0019872	4.90004e-24	502773	Adiposity
2626	ebi-a-GCST90012106	Sex hormone-binding globulin levels adjusted for BMI	7	28198677	rs1708302	T	C	0.499867	0.0120671	0.00123317	6.70039e-24	188908	Other
2627	ebi-a-GCST90038633	Diabetes	7	28198677	rs1708302	T	C	0.487333	-0.00433676	0.00043639	4.30031e-23	484598	Glycaemic
2628	ebi-a-GCST90012108	Sex hormone-binding globulin levels adjusted for BMI	7	28198677	rs1708302	T	C	0.501062	0.0106312	0.00115164	5.70033e-23	180094	Other
2629	ebi-a-GCST90029027	Lung function (FVC)	7	28198677	rs1708302	T	C	0.500881	0.0204789	0.00210762	5.90065e-23	422876	Other
2630	ebi-a-GCST90029035	Tanning	7	28198677	rs1708302	T	C	0.501041	-0.00864029	0.000961894	9.60064e-20	513536	Other
2631	ebi-a-GCST005413	Type 2 diabetes	7	28198677	rs1708302	T	C	0.4916	-0.1401	0.0156	2.93427e-19	70127	Glycaemic
2632	ebi-a-GCST90014011	Sex hormone binding globulin levels (UKB data field 30830)	7	28198677	rs1708302	T	C	NA	0.0173717	0.00197362	1.34431e-18	354620	Other
2633	ebi-a-GCST90029024	Type 2 diabetes	7	28198677	rs1708302	T	C	0.500897	-0.00358712	0.000412117	4.30031e-18	468298	Glycaemic
2634	ebi-a-GCST007432	FEV1	7	28198677	rs1708302	T	C	0.4996	0.0198	0.0023	1.1311e-17	321047	Other
2635	ebi-a-GCST90018926	Type 2 diabetes	7	28198677	rs1708302	T	C	0.360228	-0.0724	0.0085	1.5481e-17	490089	Glycaemic
2636	ebi-a-GCST90012109	Sex hormone-binding globulin levels	7	28198677	rs1708302	T	C	0.501083	0.00974009	0.00122958	2.19989e-17	180726	Other
2637	ebi-a-GCST90002389	Lymphocyte percentage of white cells	7	28198677	rs1708302	T	C	0.500745	0.0180534	0.00215048	4.70002e-17	408112	Haematologic
2638	ieu-b-4814	Height	7	28198677	rs1708302	T	C	NA	-0.2206	0.0268	2.054e-16	105266	Adiposity
2639	ebi-a-GCST007430	Peak expiratory flow	7	28198677	rs1708302	T	C	0.501	0.0205	0.0025	3.39e-16	321047	Other
2640	ebi-a-GCST007429	Lung function (FVC)	7	28198677	rs1708302	T	C	0.5	0.0186	0.0023	1.55991e-15	321047	Other
2641	ebi-a-GCST90013942	Type 2 diabetes (SPA correction)	7	28198677	rs1708302	T	C	NA	-0.0839869	0.0106317	2.7964e-15	406831	Glycaemic
2642	ebi-a-GCST90013892	Type 2 diabetes (Firth correction)	7	28198677	rs1708302	T	C	NA	-0.0839126	0.0106179	2.82423e-15	406831	Glycaemic
2643	ebi-a-GCST90028994	White blood cell count (lymphocyte)	7	28198677	rs1708302	T	C	0.501105	0.0150896	0.00196947	3.29989e-15	509277	Haematologic
2644	ebi-a-GCST90013982	Lymphocyte count (UKB data field 30120)	7	28198677	rs1708302	T	C	NA	0.0165135	0.00211886	6.51328e-15	395949	Haematologic
2645	ebi-a-GCST90002340	Monocyte count	7	28198677	rs1708302	T	C	0.49995	-0.014163	0.001869	3.60994e-14	521594	Haematologic
2646	ieu-b-31	monocyte cell count	7	28198677	rs1708302	T	C	0.49995	-0.014163	0.001869	3.60994e-14	520512	Haematologic
2647	ieu-b-4871	Sex hormone binding globulin (SHBG)	7	28198677	rs1708302	T	C	0.501081	0.0235908	0.00316808	9.60064e-14	NA	Other
2648	ebi-a-GCST90018962	Lymphocyte count	7	28198677	rs1708302	T	C	0.393969	0.0175	0.0024	1.44411e-13	349856	Haematologic
2649	ebi-a-GCST90018981	Medication use (drugs used in diabetes)	7	28198677	rs1708302	T	C	0.31642	-0.0799	0.0116	4.75335e-12	305913	Glycaemic
2650	ebi-a-GCST90014005	Glucose levels (UKB data field 30740)	7	28198677	rs1708302	T	C	NA	-0.0157768	0.00229318	5.98963e-12	357580	Glycaemic
2651	ebi-a-GCST90029017	Eczema	7	28198677	rs1708302	T	C	0.500899	-0.00588577	0.00086099	6.29941e-12	461199	Other
2652	ebi-a-GCST90029070	C-reactive protein levels	7	28198677	rs1708302	T	C	NA	-0.0139	0.002	8.71967e-12	575531	Other
2653	ebi-a-GCST90012107	Sex hormone-binding globulin levels	7	28198677	rs1708302	T	C	0.499933	0.00914622	0.0014179	1.10002e-11	189473	Other
2654	ebi-a-GCST90014002	C reactive protein levels (UKB data field 30710)	7	28198677	rs1708302	T	C	NA	-0.0140998	0.00210531	2.12373e-11	389057	Other
2655	ebi-a-GCST90038616	Asthma	7	28198677	rs1708302	T	C	0.487333	-0.00421005	0.000650858	2.29985e-11	484598	Other
2656	ebi-a-GCST90038599	Diabetes or endocrine disease	7	28198677	rs1708302	T	C	0.487333	-0.00413541	0.000617505	3.40017e-11	484598	Glycaemic
2657	ebi-a-GCST90029018	Asthma	7	28198677	rs1708302	T	C	0.500899	-0.00420642	0.000659975	5.00035e-11	445865	Other
2658	ieu-b-4813	Height	7	28198677	rs1708302	T	C	NA	-0.2052	0.032	1.45101e-10	74311	Adiposity
2659	ebi-a-GCST90013405	Liver enzyme levels (alanine transaminase)	7	28198677	rs1708302	T	C	0.501146	-0.00246424	0.000388604	2.80001e-10	437267	Other
2660	ebi-a-GCST90029023	Respiratory or ear-nose-throat disease	7	28198677	rs1708302	T	C	0.500897	-0.00441088	0.000718516	3.09999e-10	452192	Other
2661	ieu-b-4865	Total Testosterone	7	28198677	rs1708302	T	C	0.501402	0.0194245	0.00309635	3.50002e-10	NA	Other
2662	ebi-a-GCST90029034	Sunburns	7	28198677	rs1708302	T	C	0.501145	0.00743975	0.0011638	5.99998e-10	350232	Other
2663	ebi-a-GCST90013970	Allergic rhinitis (SPA correction)	7	28198677	rs1708302	T	C	NA	-0.0321823	0.00522412	7.25956e-10	407746	Other
2664	ebi-a-GCST90013920	Allergic rhinitis (Firth correction)	7	28198677	rs1708302	T	C	NA	-0.0321817	0.00522415	7.26223e-10	407746	Other
2665	ebi-a-GCST90018955	Glucose levels	7	28198677	rs1708302	T	C	0.352445	-0.0151	0.0025	1.06901e-09	314916	Glycaemic
2666	ebi-a-GCST90002316	Lymphocyte count	7	28198677	rs1708302	T	C	0.500011	0.011487	0.001888	1.2e-09	524923	Haematologic
2667	ieu-b-32	lymphocyte cell count	7	28198677	rs1708302	T	C	0.500011	0.011487	0.001888	1.2e-09	523841	Haematologic
2668	ebi-a-GCST90093010	Total lipid levels in very large HDL	7	28198677	rs1708302	T	C	0.499475	0.0225943	0.00372303	1.29999e-09	115082	Lipid
2669	ebi-a-GCST90093006	Cholesteryl ester levels in very large HDL	7	28198677	rs1708302	T	C	0.499475	0.0222891	0.00371225	1.89998e-09	115082	Lipid
2670	ebi-a-GCST90093004	Cholesterol levels in very large HDL	7	28198677	rs1708302	T	C	0.499475	0.0224202	0.00373775	2e-09	115082	Lipid
2671	ebi-a-GCST90093012	Phospholipid levels in very large HDL	7	28198677	rs1708302	T	C	0.499475	0.022331	0.00372249	2e-09	115082	Lipid
2672	ebi-a-GCST90018943	Alanine aminotransferase levels	7	28198677	rs1708302	T	C	0.349263	-0.0133	0.0022	2.47002e-09	344136	Other
2673	ebi-a-GCST90012113	Total testosterone levels	7	28198677	rs1708302	T	C	0.501833	0.0182046	0.00303379	2.59998e-09	194453	Other
2674	ebi-a-GCST90093011	Concentration of very large HDL particles	7	28198677	rs1708302	T	C	0.499475	0.0222163	0.00372874	2.59998e-09	115082	Lipid
2675	ebi-a-GCST90002394	Monocyte percentage of white cells	7	28198677	rs1708302	T	C	0.500637	-0.0122973	0.00211846	6.4e-09	408112	Haematologic
2676	ebi-a-GCST90013992	Alanine aminotransferase levels (UKB data field 30620)	7	28198677	rs1708302	T	C	NA	-0.0118487	0.00204261	6.60116e-09	389733	Other
2677	ieu-b-38	systolic blood pressure	7	28198677	rs1708302	T	C	0.495	-0.1752	0.0303	7.193e-09	724488	Blood pressure
2678	ebi-a-GCST90093021	Free cholesterol to total lipids ratio in very large VLDL	7	28198677	rs1708302	T	C	0.499311	0.0231443	0.00400937	7.79992e-09	114160	Lipid
2679	ebi-a-GCST003044	Crohn's disease	7	28198677	rs1708302	T	C	0.4933	-0.0701115	0.012147	7.83772e-09	20883	Other
2680	ebi-a-GCST90002298	Eosinophil counts	7	28198677	rs1708302	T	C	0.50091	-0.011418	0.00198	8.37992e-09	474237	Haematologic
2681	ieu-b-33	eosinophil cell count	7	28198677	rs1708302	T	C	0.50091	-0.011418	0.00198	8.37992e-09	473153	Haematologic
2682	ebi-a-GCST90013938	Asthma (SPA correction)	7	28198677	rs1708302	T	C	NA	-0.0383692	0.00667343	8.9487e-09	401847	Other
2683	ebi-a-GCST90013888	Asthma (Firth correction)	7	28198677	rs1708302	T	C	NA	-0.0383643	0.00667243	8.9586e-09	401847	Other
2684	ebi-a-GCST90002388	Lymphocyte count	7	28198677	rs1708302	T	C	0.500727	0.0121443	0.00211852	9.90011e-09	408112	Haematologic
2685	ebi-a-GCST90093008	Free cholesterol levels in very large HDL	7	28198677	rs1708302	T	C	0.499475	0.0221154	0.00386106	1e-08	115082	Lipid
2686	ebi-a-GCST90014325	Asthma	7	28198677	rs1708302	T	C	0.500986	-0.0373186	0.0065181	1.03207e-08	408422	Other
2687	ebi-a-GCST90028998	White blood cell count (monocyte)	7	28198677	rs1708302	T	C	0.501107	-0.0107052	0.00195554	1.40001e-08	545193	Haematologic
2688	ebi-a-GCST90092849	Free cholesterol to total lipids ratio in large HDL	7	28198677	rs1708302	T	C	0.499475	0.0218149	0.00385033	1.5e-08	115082	Lipid
2689	ebi-a-GCST90092949	Free cholesterol to total lipids ratio in small HDL	7	28198677	rs1708302	T	C	0.499475	0.0221269	0.00392374	1.7e-08	115082	Lipid
2690	ebi-a-GCST90092848	Free cholesterol levels in large HDL	7	28198677	rs1708302	T	C	0.499475	0.0200498	0.00362807	3.29997e-08	115082	Lipid
2691	ebi-a-GCST004632	Lymphocyte percentage of white cells	7	28198677	rs1708302	T	C	0.5023	0.0195019	0.00355389	4.07699e-08	171748	Haematologic
2692	ebi-a-GCST90038595	Cardiovascular disease	7	28198677	rs1708302	T	C	0.487333	-0.00494153	0.000904696	4.09996e-08	484598	Cardiovascular
2693	ieu-b-4870	Sex hormone binding globulin (SHBG)	7	28198677	rs1708302	T	C	0.499876	0.0161548	0.00295518	4.60002e-08	NA	Other
2694	ebi-a-GCST90029007	Body mass index	16	53815435	rs17817497	C	T	0.394131	0.0734993	0.00196351	7.60325999999999e-310	532396	Adiposity
2695	ebi-a-GCST90018947	Body mass index	16	53815435	rs17817497	C	T	0.333894	0.0725	0.002	1.5417e-276	359983	Adiposity
2696	ebi-a-GCST90013974	Body mass index (UKB data field 21001)	16	53815435	rs17817497	C	T	NA	0.0715423	0.00211742	3.00608e-250	407609	Adiposity
2697	ebi-a-GCST90013870	Body mass index (UKB data field 21001)	16	53815435	rs17817497	C	T	NA	0.0714773	0.00211702	6.83912e-250	407609	Adiposity
2698	ebi-a-GCST90029025	Basal metabolic rate	16	53815435	rs17817497	C	T	0.394194	0.0400527	0.00124519	9.28966e-232	534045	Adiposity
2699	ebi-a-GCST90018949	Weight	16	53815435	rs17817497	C	T	0.333609	0.0577	0.0018	5.44503e-229	360116	Adiposity
2700	ieu-b-5107	Comparative body size at age 10, Males and Females	16	53815435	rs17817497	C	T	0.39416	0.0458265	0.00143317	1.30017e-227	NA	Other
2701	ieu-b-5118	Adult BMI sex-combined	16	53815435	rs17817497	C	T	0.39416	0.045111	0.00140321	9.28966e-227	NA	Other
2702	ebi-a-GCST90014020	Waist circumference (UKB data field 48)	16	53815435	rs17817497	C	T	NA	0.0551465	0.00190281	1.1246e-184	407661	Adiposity
2703	ebi-a-GCST90014021	Hip circumference (UKB data field 49)	16	53815435	rs17817497	C	T	NA	0.0606847	0.00215125	4.52898e-175	407662	Adiposity
2704	ebi-a-GCST006368	Body mass index	16	53815435	rs17817497	C	T	0.528	0.0759	0.00283	8.79023e-159	315347	Adiposity
2705	ebi-a-GCST90013975	Body fat percentage (UKB data field 23099)	16	53815435	rs17817497	C	T	NA	0.040434	0.0016236	6.74528e-137	401772	Adiposity
2706	ieu-b-5108	Comparative body size at age 10, Females	16	53815435	rs17817497	C	T	0.392207	0.0466081	0.00198198	4.79733e-123	NA	Other
2707	ieu-b-5117	Adult BMI females	16	53815435	rs17817497	C	T	0.392207	0.0438442	0.00201676	8.60994e-105	NA	Other
2708	ieu-b-5109	Comparative body size at age 10, Males	16	53815435	rs17817497	C	T	0.396489	0.0451872	0.00209715	5.70164e-103	NA	Other
2709	ebi-a-GCST90018727	Body mass index	16	53815435	rs17817497	C	T	0.204078	0.0768993	0.0039442	1.20005e-84	163835	Adiposity
2710	ieu-b-4816	Body mass index	16	53815435	rs17817497	C	T	NA	0.3707	0.0192	7.61553e-83	112744	Adiposity
2711	ebi-a-GCST004904	Body mass index	16	53815435	rs17817497	C	T	0.2019	0.07845	0.004402	4.72933e-71	158284	Adiposity
2712	ieu-b-5136	Age at menarche	16	53815435	rs17817497	C	T	0.396	-0.0568	0.0033	5.88844e-66	NA	Other
2713	ieu-b-5135	Age at menarche	16	53815435	rs17817497	C	T	0.3449	-0.0503	0.0029	2.61216e-65	NA	Other
2714	ebi-a-GCST90018926	Type 2 diabetes	16	53815435	rs17817497	C	T	0.344421	0.1158	0.0069	2.8119e-63	490089	Glycaemic
2715	ebi-a-GCST90018729	Weight	16	53815435	rs17817497	C	T	0.204384	0.0559751	0.00335596	1.9002e-62	165419	Adiposity
2716	ebi-a-GCST90029036	Menarche (age at onset)	16	53815435	rs17817497	C	T	0.392107	-0.0701132	0.0045028	8.19974e-55	279470	Other
2717	ebi-a-GCST010118	Type 2 diabetes	16	53815435	rs17817497	C	T	0.1662	0.129	0.0089	1.31492e-47	433540	Glycaemic
2718	ebi-a-GCST006867	Type 2 diabetes	16	53815435	rs17817497	C	T	0.394861	0.1026	0.0078	1.45412e-39	62892	Glycaemic
2719	ieu-b-4815	Body mass index	16	53815435	rs17817497	C	T	NA	0.3757	0.0286	2.36211e-39	51852	Adiposity
2720	finn-b-E4_OBESITY	Obesity	16	53815435	rs17817497	C	T	0.4025	0.2199	0.0169	9.74316e-39	NA	Adiposity
2721	finn-b-E4_OBESITY_HYPER	Obesity and other hyperalimentation	16	53815435	rs17817497	C	T	0.4025	0.2182	0.0168	2.09701e-38	NA	Adiposity
2722	ebi-a-GCST90029070	C-reactive protein levels	16	53815435	rs17817497	C	T	NA	0.0261	0.002	1.30798e-37	575531	Other
2723	ebi-a-GCST90018981	Medication use (drugs used in diabetes)	16	53815435	rs17817497	C	T	0.324542	0.1087	0.0085	1.49417e-37	305913	Glycaemic
2724	finn-b-E4_NUTRIDEF	Other nutritional deficiencies	16	53815435	rs17817497	C	T	0.4025	0.1994	0.0165	1.22096e-33	NA	Other
2725	ebi-a-GCST90028993	High light scatter reticulocyte count	16	53815435	rs17817497	C	T	0.393949	0.0244177	0.002036	1.69981e-33	520010	Haematologic
2726	finn-b-E4_OBESITYNAS	Obesity, other/unspecified	16	53815435	rs17817497	C	T	0.4018	0.2615	0.0224	1.38102e-31	NA	Adiposity
2727	ebi-a-GCST008025	Body mass index	16	53815435	rs17817497	C	T	0.196007	0.0926279	0.0080889	2.31793e-30	21955	Adiposity
2728	ebi-a-GCST90095034	Body mass index	16	53815435	rs17817497	C	T	0.2472	0.0814	0.0071	3.81417e-30	56161	Adiposity
2729	ebi-a-GCST90018988	Medication use (agents acting on the renin-angiotensin system)	16	53815435	rs17817497	C	T	0.312223	0.0591	0.0053	4.21794e-29	237530	Glycaemic
2730	ieu-b-5106	Age at menarche	16	53815435	rs17817497	C	T	NA	-0.048	0.00432278	1.20005e-28	NA	Other
2731	ebi-a-GCST90029001	Red cell distribution width	16	53815435	rs17817497	C	T	0.393942	0.0203867	0.00201505	3.40017e-27	514929	Other
2732	ebi-a-GCST90029024	Type 2 diabetes	16	53815435	rs17817497	C	T	0.394188	0.00455058	0.000422152	3.50026e-27	468298	Glycaemic
2733	finn-b-E4_DM2	Type 2 diabetes	16	53815435	rs17817497	C	T	0.4027	0.1136	0.0106	5.03733e-27	NA	Glycaemic
2734	ebi-a-GCST90103632	Blood urea nitrogen levels	16	53815435	rs17817497	C	T	0.3753	0.0053	5e-04	6.14894e-27	173149	Other
2735	ebi-a-GCST90096916	Percentage fat in milk consumption	16	53815435	rs17817497	C	T	NA	-0.00429661	0.000400593	7.71614e-27	411503	Other
2736	ebi-a-GCST90000025	Appendicular lean mass	16	53815435	rs17817497	C	T	0.3942	0.0208	0.0019	9.01364e-27	450243	Adiposity
2737	finn-b-E4_DM2NASCOMP	Type 2 diabetes with other specified/multiple/unspecified complications	16	53815435	rs17817497	C	T	0.4021	0.1275	0.0119	9.87416e-27	NA	Glycaemic
2738	ebi-a-GCST90029019	Cardiovascular disease	16	53815435	rs17817497	C	T	0.394188	0.0100228	0.000933745	1e-26	477807	Cardiovascular
2739	ebi-a-GCST90018706	Type 2 diabetes	16	53815435	rs17817497	C	T	0.204493	0.121051	0.0113225	1.11918e-26	177415	Glycaemic
2740	finn-b-T2D_INCLAVO	Type 2 diabetes, definitions combined, including avohilmo	16	53815435	rs17817497	C	T	0.4023	0.1189	0.0111	1.42791e-26	NA	Glycaemic
2741	ieu-b-5137	Urate	16	53815435	rs17817497	C	T	0.393942	0.0183886	0.00178234	5.10035e-26	NA	Other
2742	finn-b-E4_DM2_STRICT	Type 2 diabetes, strict (exclude DM1)	16	53815435	rs17817497	C	T	0.4023	0.1153	0.011	1.21088e-25	NA	Glycaemic
2743	finn-b-T2D	Type 2 diabetes, definitions combined	16	53815435	rs17817497	C	T	0.4024	0.115	0.011	1.47197e-25	NA	Glycaemic
2744	ebi-a-GCST90018958	Hemoglobin A1c levels	16	53815435	rs17817497	C	T	0.36138	0.0221	0.0021	7.21772e-25	344182	Glycaemic
2745	ebi-a-GCST90014006	Glycated haemoglobin HbA1c levels (UKB data field 30750)	16	53815435	rs17817497	C	T	NA	0.0210521	0.0020587	1.51705e-24	389889	Glycaemic
2746	finn-b-E4_OBESITYCAL	Obesity due to excess calories	16	53815435	rs17817497	C	T	0.4017	0.2047	0.0201	2.1752e-24	NA	Adiposity
2747	ebi-a-GCST90018948	Blood urea nitrogen levels	16	53815435	rs17817497	C	T	0.335906	0.0208	0.002	2.88602e-24	344052	Other
2748	ebi-a-GCST90014015	Urate levels (UKB data field 30880)	16	53815435	rs17817497	C	T	NA	0.0182661	0.00182012	1.06267e-23	389404	Other
2749	ebi-a-GCST90000026	Appendicular lean mass	16	53815435	rs17817497	C	T	0.39651	0.0269543	0.00289069	1.10002e-23	205513	Adiposity
2750	ebi-a-GCST90013942	Type 2 diabetes (SPA correction)	16	53815435	rs17817497	C	T	NA	0.109199	0.0108954	1.21395e-23	406831	Glycaemic
2751	ebi-a-GCST90013892	Type 2 diabetes (Firth correction)	16	53815435	rs17817497	C	T	NA	0.108385	0.0107711	1.22039e-23	406831	Glycaemic
2752	finn-b-E4_DIABETES	Diabetes mellitus	16	53815435	rs17817497	C	T	0.4025	0.0991	0.01	3.20406e-23	NA	Glycaemic
2753	ebi-a-GCST90014002	C reactive protein levels (UKB data field 30710)	16	53815435	rs17817497	C	T	NA	0.0212843	0.00216004	6.60998e-23	389057	Other
2754	finn-b-KELA_DIAB_INSUL_EXMORE	""Diabetes, insuline treatment (Kela reimbursement)"" (more controls excluded)	16	53815435	rs17817497	C	T	0.4023	0.1063	0.0108	1.1079e-22	NA	Glycaemic
2755	finn-b-KELA_DIAB_INSUL	Diabetes, insuline treatment (Kela reimbursement)	16	53815435	rs17817497	C	T	0.4025	0.1049	0.0107	1.55812e-22	NA	Glycaemic
2756	ebi-a-GCST90014003	Cystatin C levels (UKB data field 30720)	16	53815435	rs17817497	C	T	NA	0.01877	0.00192415	1.75631e-22	389834	Lipid
2757	finn-b-DM_OTHER_WIDE	Other diabetes, wide definition	16	53815435	rs17817497	C	T	0.4022	0.1011	0.0105	5.07107e-22	NA	Glycaemic
2758	finn-b-DIABETES_FG	Diabetes, varying definitions	16	53815435	rs17817497	C	T	0.4025	0.095	0.0099	9.36699e-22	NA	Glycaemic
2759	ebi-a-GCST90014022	Bone mineral density	16	53815435	rs17817497	C	T	NA	0.0200073	0.00210272	1.81803e-21	365403	Adiposity
2760	ebi-a-GCST004988	Breast cancer	16	53815435	rs17817497	C	T	0.4041	-0.0597	0.0063	3.51722e-21	139274	Other
2761	finn-b-E4_DM2NOCOMP	Type 2 diabetes without complications	16	53815435	rs17817497	C	T	0.4012	0.1348	0.0143	4.81837e-21	NA	Glycaemic
2762	ebi-a-GCST90018985	Medication use (diuretics)	16	53815435	rs17817497	C	T	0.310241	0.064	0.0068	9.85598e-21	229086	Glycaemic
2763	ebi-a-GCST90016672	Abdominal subcutaneous adipose tissue volume	16	53815435	rs17817497	C	T	0.390565	0.0688	0.00737516	1.10002e-20	32860	Other
2764	ebi-a-GCST006979	Heel bone mineral density	16	53815435	rs17817497	C	T	0.392689	0.0195209	0.0018948	4.19952e-20	426824	Adiposity
2765	finn-b-T2D_WIDE	Type 2 diabetes, wide definition	16	53815435	rs17817497	C	T	0.4013	0.1219	0.0133	5.86949e-20	NA	Glycaemic
2766	ebi-a-GCST90012111	Sex hormone-binding globulin levels	16	53815435	rs17817497	C	T	0.393524	-0.00888055	0.000957361	8.00018e-20	370125	Other
2767	ebi-a-GCST90013916	High blood pressure (UKB data field 6150) (Firth correction)	16	53815435	rs17817497	C	T	NA	0.0476462	0.00534577	5.20116e-19	407746	Blood pressure
2768	ebi-a-GCST90013966	High blood pressure (UKB data field 6150) (SPA correction)	16	53815435	rs17817497	C	T	NA	0.0477028	0.00535516	5.20475e-19	407746	Blood pressure
2769	ebi-a-GCST90018989	Medication use (HMG CoA reductase inhibitors)	16	53815435	rs17817497	C	T	0.321985	0.0456	0.0051	5.34564e-19	290385	Glycaemic
2770	ebi-a-GCST90029029	Morning person	16	53815435	rs17817497	C	T	0.394216	0.00946779	0.00107063	1.39991e-18	452896	Other
2771	ebi-a-GCST90013992	Alanine aminotransferase levels (UKB data field 30620)	16	53815435	rs17817497	C	T	NA	0.0180486	0.00209228	6.3387e-18	389733	Other
2772	ebi-a-GCST90014011	Sex hormone binding globulin levels (UKB data field 30830)	16	53815435	rs17817497	C	T	NA	-0.0173479	0.00202099	9.17698e-18	354620	Other
2773	ebi-a-GCST90018761	Medication use (drugs used in diabetes)	16	53815435	rs17817497	C	T	0.204611	0.104019	0.0121331	1.00716e-17	178726	Glycaemic
2774	ebi-a-GCST90103635	Estimated glomerular filtration rate (cystatin c)	16	53815435	rs17817497	C	T	0.3876	-0.004	5e-04	1.15798e-17	460826	Lipid
2775	ebi-a-GCST90013405	Liver enzyme levels (alanine transaminase)	16	53815435	rs17817497	C	T	0.39406	0.00338271	0.000398144	3.69999e-17	437267	Other
2776	ebi-a-GCST90013989	Sodium in urine (UKB data field 30530)	16	53815435	rs17817497	C	T	NA	0.0181099	0.00219427	1.54135e-16	396020	Other
2777	ebi-a-GCST90096902	Beer or cider consumption	16	53815435	rs17817497	C	T	NA	-0.00875514	0.00106653	2.23049e-16	168237	Other
2778	ebi-a-GCST90096918	Oily fish consumption	16	53815435	rs17817497	C	T	NA	0.0121862	0.00148951	2.80673e-16	297881	Other
2779	ebi-a-GCST90018799	Breast cancer	16	53815435	rs17817497	C	T	0.348199	-0.0858	0.0106	4.83393e-16	257730	Other
2780	ebi-a-GCST90018977	Serum uric acid levels	16	53815435	rs17817497	C	T	0.341811	0.0151	0.0019	7.21938e-16	343836	Other
2781	ebi-a-GCST90018987	Medication use (calcium channel blockers)	16	53815435	rs17817497	C	T	0.304087	0.0513	0.0064	8.9002e-16	204378	Glycaemic
2782	ebi-a-GCST90018728	Blood urea nitrogen levels	16	53815435	rs17817497	C	T	0.20419	0.0330788	0.00416238	1.9002e-15	148767	Other
2783	ebi-a-GCST90029003	White blood cell count	16	53815435	rs17817497	C	T	0.393989	0.0156838	0.00202306	7.59976e-15	503190	Haematologic
2784	ebi-a-GCST90012107	Sex hormone-binding globulin levels	16	53815435	rs17817497	C	T	0.391872	-0.0112437	0.00145819	7.70016e-15	189473	Other
2785	ebi-a-GCST90002369	Red cell distribution width	16	53815435	rs17817497	C	T	0.395721	0.014909	0.00192	8.56052e-15	531774	Other
2786	ieu-b-4870	Sex hormone binding globulin (SHBG)	16	53815435	rs17817497	C	T	0.391882	-0.0233337	0.003035	1.50003e-14	NA	Other
2787	ebi-a-GCST90018950	C-reactive protein	16	53815435	rs17817497	C	T	0.35687	0.0174	0.0023	1.65386e-14	353466	Other
2788	finn-b-G6_SLEEPAPNO_INCLAVO	Sleep apnoea, including avohilmo	16	53815435	rs17817497	C	T	0.4025	0.0966	0.0126	2.2532e-14	NA	Other
2789	ebi-a-GCST90018916	Sleep apnea syndrome	16	53815435	rs17817497	C	T	0.343295	0.1003	0.0132	2.56685e-14	476853	Other
2790	finn-b-G6_SLEEPAPNO	Sleep apnoea	16	53815435	rs17817497	C	T	0.4025	0.0961	0.0127	2.97372e-14	NA	Other
2791	ebi-a-GCST90002409	Childhood body mass index	16	53815435	rs17817497	C	T	NA	0.06	0.0079	3.70339e-14	39620	Adiposity
2792	ieu-b-4861	Chronotype	16	53815435	rs17817497	C	T	0.392085	0.0287202	0.00377676	5.40008e-14	NA	Other
2793	ebi-a-GCST90029004	Heel bone mineral density	16	53815435	rs17817497	C	T	0.39386	0.0137616	0.00191633	8.19974e-14	583314	Adiposity
2794	finn-b-E4_ENDONUTRMET	Endocrine, nutritional and metabolic diseases	16	53815435	rs17817497	C	T	0.4025	0.0555	0.0075	1.77011e-13	NA	Other
2795	finn-b-SLEEP	Sleep disorders (combined)	16	53815435	rs17817497	C	T	0.4025	0.0868	0.0118	2.00909e-13	NA	Other
2796	ebi-a-GCST90018943	Alanine aminotransferase levels	16	53815435	rs17817497	C	T	0.335485	0.0146	0.002	3.90391e-13	344136	Other
2797	ieu-b-109	HDL cholesterol	16	53815435	rs17817497	C	T	0.393945	-0.0138749	0.00192928	6.4003e-13	NA	Lipid
2798	ebi-a-GCST90103751	Body mass index	16	53815435	rs17817497	C	T	NA	0.1037	0.01454	1.03992e-12	21930	Adiposity
2799	ebi-a-GCST90014007	High density lipoprotein cholesterol levels (UKB data field 30760)	16	53815435	rs17817497	C	T	NA	-0.0143996	0.00204678	1.98884e-12	357810	Lipid
2800	ebi-a-GCST90012110	Sex hormone-binding globulin levels adjusted for BMI	16	53815435	rs17817497	C	T	0.393483	0.00574125	0.00086114	3.50026e-12	368929	Other
2801	ebi-a-GCST90013976	White blood cell leukocyte count (UKB data field 30000)	16	53815435	rs17817497	C	T	NA	0.0149836	0.00218146	6.48187e-12	396621	Haematologic
2802	ieu-b-4865	Total Testosterone	16	53815435	rs17817497	C	T	0.396466	-0.0216337	0.00316585	8.30042e-12	NA	Other
2803	ebi-a-GCST90013998	Urea levels (UKB data field 30670)	16	53815435	rs17817497	C	T	NA	0.0146721	0.00215708	1.03324e-11	389608	Other
2804	ebi-a-GCST90014000	Cholesterol levels (UKB data field 30690)	16	53815435	rs17817497	C	T	NA	-0.0143157	0.00213348	1.94626e-11	389864	Lipid
2805	ieu-b-110	LDL cholesterol	16	53815435	rs17817497	C	T	0.393993	-0.0142881	0.00213477	2.19989e-11	NA	Lipid
2806	ebi-a-GCST90013984	Neutrophill count (UKB data field 30140)	16	53815435	rs17817497	C	T	NA	0.0144591	0.00219233	4.24326e-11	395949	Haematologic
2807	ebi-a-GCST90096928	Water consumption corrected for coffee	16	53815435	rs17817497	C	T	NA	0.0276978	0.00420703	4.58881e-11	400642	Other
2808	ebi-a-GCST90096929	Water consumption	16	53815435	rs17817497	C	T	NA	0.0263643	0.0040214	5.52713e-11	445799	Other
2809	ebi-a-GCST90018986	Medication use (beta blocking agents)	16	53815435	rs17817497	C	T	0.309111	0.0466	0.0072	7.46965e-11	224024	Glycaemic
2810	ebi-a-GCST90028995	Mean corpuscular hemoglobin	16	53815435	rs17817497	C	T	0.393984	-0.0117878	0.00190967	8.00018e-11	572863	Haematologic
2811	ieu-b-5144	Hypertension	16	53815435	rs17817497	C	T	0.394155	0.00589163	0.000907999	8.69961e-11	NA	Blood pressure
2812	ebi-a-GCST90012113	Total testosterone levels	16	53815435	rs17817497	C	T	0.396105	-0.020704	0.00310608	1.09999e-10	194453	Other
2813	finn-b-FG_CVD	Cardiovascular diseases (excluding rheumatic etc)	16	53815435	rs17817497	C	T	0.4025	0.0511	0.008	1.53801e-10	NA	Cardiovascular
2814	ebi-a-GCST90013969	Cholesterol lowering medication use (UKB data field 6177_1) (SPA correction)	16	53815435	rs17817497	C	T	NA	0.0525118	0.00825364	1.98811e-10	407746	Glycaemic
2815	ebi-a-GCST90013919	Cholesterol lowering medication use (UKB data field 6177_1) (Firth correction)	16	53815435	rs17817497	C	T	NA	0.0524365	0.00823669	1.98971e-10	407746	Glycaemic
2816	ebi-a-GCST90013990	Albumin levels (UKB data field 30600)	16	53815435	rs17817497	C	T	NA	-0.0143454	0.00229101	3.81022e-10	357968	Other
2817	finn-b-FG_HYPERTENSION	Hypertensive diseases (excluding secondary)	16	53815435	rs17817497	C	T	0.4025	0.058	0.0093	4.24102e-10	NA	Other
2818	finn-b-I9_HYPERTENSION	Hypertensive diseases	16	53815435	rs17817497	C	T	0.4025	0.058	0.0093	4.24102e-10	NA	Other
2819	finn-b-M13_ARTHROSIS_INCLAVO	Artrosis, including avohilmo	16	53815435	rs17817497	C	T	0.4025	0.0588	0.0094	4.27701e-10	NA	Other
2820	ebi-a-GCST90018968	Neutrophil count	16	53815435	rs17817497	C	T	0.355891	0.014	0.0022	4.29003e-10	349856	Haematologic
2821	finn-b-I9_HYPTENS	Hypertension	16	53815435	rs17817497	C	T	0.4025	0.0579	0.0093	4.57404e-10	NA	Blood pressure
2822	finn-b-I9_HYPTENS_EXNONE	Hypertension (no controls excluded)	16	53815435	rs17817497	C	T	0.4025	0.0579	0.0093	4.70695e-10	NA	Blood pressure
2823	ieu-b-5089	LDL cholesterol	16	53815435	rs17817497	C	T	0.396494	-0.0201032	0.00317713	1.09999e-09	NA	Lipid
2824	ebi-a-GCST90000027	Appendicular lean mass	16	53815435	rs17817497	C	T	0.392352	0.0157026	0.00261263	1.29999e-09	244730	Adiposity
2825	ebi-a-GCST90018956	HDL cholesterol	16	53815435	rs17817497	C	T	0.35752	-0.0131	0.0022	1.33999e-09	315133	Lipid
2826	ebi-a-GCST009760	Snoring	16	53815435	rs17817497	C	T	NA	0.00647332	0.00106914	1.5e-09	408317	Other
2827	ebi-a-GCST90013871	Direct low density lipoprotein levels (UKB data field 30780)	16	53815435	rs17817497	C	T	NA	-0.0130168	0.00215634	1.57474e-09	389189	Lipid
2828	ebi-a-GCST90018978	White blood cell count	16	53815435	rs17817497	C	T	0.33527	0.0127	0.0021	1.761e-09	350470	Haematologic
2829	ebi-a-GCST90016670	Kidney volume	16	53815435	rs17817497	C	T	0.390565	0.0388783	0.00648468	2e-09	32860	Other
2830	ebi-a-GCST90014009	Direct low density lipoprotein levels (UKB data field 30780)	16	53815435	rs17817497	C	T	NA	-0.012907	0.00215965	2.28092e-09	389189	Lipid
2831	ebi-a-GCST90002404	Red cell distribution width	16	53815435	rs17817497	C	T	0.393343	0.0130287	0.00218112	2.30001e-09	408112	Other
2832	ebi-a-GCST90018768	Medication use (agents acting on the renin-angiotensin system)	16	53815435	rs17817497	C	T	0.204611	0.0610687	0.0102352	2.42376e-09	178726	Glycaemic
2833	ebi-a-GCST90018945	Serum albumin levels	16	53815435	rs17817497	C	T	0.340507	-0.0131	0.0022	3.18698e-09	315268	Other
2834	ebi-a-GCST90018765	Medication use (diuretics)	16	53815435	rs17817497	C	T	0.204611	0.0773922	0.0130751	3.23825e-09	178726	Glycaemic
2835	ebi-a-GCST006288	Heel bone mineral density	16	53815435	rs17817497	C	T	0.394667	0.0194679	0.00344665	3.29997e-09	142487	Adiposity
2836	finn-b-M13_ARTHROSIS	Arthrosis	16	53815435	rs17817497	C	T	0.4026	0.059	0.01	3.33096e-09	NA	Other
2837	ebi-a-GCST90016666	Liver volume	16	53815435	rs17817497	C	T	0.390565	0.0424373	0.00718908	3.59998e-09	32860	Other
2838	ebi-a-GCST90018964	Mean corpuscular hemoglobin	16	53815435	rs17817497	C	T	0.342769	-0.0125	0.0021	4.94595e-09	350472	Haematologic
2839	finn-b-M13_ARTHROSIS_KNEE	Gonarthrosis	16	53815435	rs17817497	C	T	0.402	0.0702	0.012	5.12e-09	NA	Other
2840	ebi-a-GCST90103753	Waist circumference	16	53815435	rs17817497	C	T	NA	0.08461	0.01454	5.95594e-09	21949	Adiposity
2841	finn-b-I9_HYPTENSESS	Hypertension, essential	16	53815435	rs17817497	C	T	0.4021	0.0578	0.01	7.23902e-09	NA	Blood pressure
2842	ebi-a-GCST007092	Osteoarthritis of the hip or knee	16	53815435	rs17817497	C	T	0.3945	0.0444	0.0078	1.06901e-08	417596	Adiposity
2843	ebi-a-GCST90017133	Neck circumference	16	53815435	rs17817497	C	T	0.3958	0.1909	0.034	1.893e-08	1465	Other
2844	ebi-a-GCST90103752	Body fat percentage	16	53815435	rs17817497	C	T	NA	0.08278	0.01475	1.99899e-08	21304	Adiposity
2845	ebi-a-GCST90013961	Hearing difficulty problems (UKB data field 2247) (SPA correction)	16	53815435	rs17817497	C	T	NA	-0.0294438	0.00525788	2.14432e-08	407746	Other
2846	ebi-a-GCST90013911	Hearing difficulty problems (UKB data field 2247) (Firth correction)	16	53815435	rs17817497	C	T	NA	-0.029469	0.00526504	2.14714e-08	407746	Other
2847	ebi-a-GCST90012115	Age-related hearing impairment (MTAG)	16	53815435	rs17817497	C	T	NA	0.0128423	0.0022977	2.28108e-08	330759	Other
2848	ebi-a-GCST90028998	White blood cell count (monocyte)	16	53815435	rs17817497	C	T	0.394022	0.0110231	0.00199954	2.39999e-08	545193	Haematologic
2849	ebi-a-GCST90018819	Cholelithiasis	16	53815435	rs17817497	C	T	0.344253	0.0483	0.0087	2.99902e-08	487553	Other
2850	ebi-a-GCST90013987	Creatinine enzymatic in urine (UKB data field 30510)	16	53815435	rs17817497	C	T	NA	0.0118093	0.00213639	3.24504e-08	396837	Other
2851	ieu-b-4862	Chronotype	16	53815435	rs17817497	C	T	0.39617	0.0223426	0.00406436	3.59998e-08	NA	Other
2852	ebi-a-GCST90014005	Glucose levels (UKB data field 30740)	16	53815435	rs17817497	C	T	NA	0.0129063	0.00234341	3.63965e-08	357580	Glycaemic
2853	finn-b-KNEE_ARTHROSIS	Gonarthrosis [arthrosis of knee](FG)	16	53815435	rs17817497	C	T	0.4025	0.0643	0.0117	3.89099e-08	NA	Other
2854	ieu-b-4810	Breast cancer	16	53815435	rs17817497	C	T	0.392378	-0.00425448	0.000774736	4e-08	212402	Other
2855	ebi-a-GCST90018738	Hemoglobin A1c levels	16	53815435	rs17817497	C	T	0.208865	0.028354	0.00517549	4.30002e-08	71221	Glycaemic
2856	ebi-a-GCST90012076	circulating leptin levels	16	53815435	rs17817497	C	T	0.4069	0.0552	0.0101	4.724e-08	21758	Other
2857	ebi-a-GCST90029007	Body mass index	16	53821125	rs17817712	G	A	0.393456	0.0734427	0.00196384	2.99916e-309	532396	Adiposity
2858	ebi-a-GCST90018947	Body mass index	16	53821125	rs17817712	G	A	0.333801	0.0722	0.002	1.64059e-274	359983	Adiposity
2859	ebi-a-GCST90013974	Body mass index (UKB data field 21001)	16	53821125	rs17817712	G	A	NA	0.07141	0.00211779	3.03389e-249	407609	Adiposity
2860	ebi-a-GCST90013870	Body mass index (UKB data field 21001)	16	53821125	rs17817712	G	A	NA	0.0713445	0.00211739	6.95024e-249	407609	Adiposity
2861	ebi-a-GCST90029025	Basal metabolic rate	16	53821125	rs17817712	G	A	0.393513	0.0400898	0.00124539	4.29536e-232	534045	Adiposity
2862	ieu-b-5107	Comparative body size at age 10, Males and Females	16	53821125	rs17817712	G	A	0.393488	0.0458148	0.00143339	1.99986e-227	NA	Other
2863	ebi-a-GCST90018949	Weight	16	53821125	rs17817712	G	A	0.333522	0.0575	0.0018	3.63915e-227	360116	Adiposity
2864	ieu-b-5118	Adult BMI sex-combined	16	53821125	rs17817712	G	A	0.393488	0.0450555	0.00140343	3.89942e-226	NA	Other
2865	ebi-a-GCST90014020	Waist circumference (UKB data field 48)	16	53821125	rs17817712	G	A	NA	0.0550879	0.00190315	3.1842e-184	407661	Adiposity
2866	ebi-a-GCST90014021	Hip circumference (UKB data field 49)	16	53821125	rs17817712	G	A	NA	0.0606389	0.00215163	9.50605e-175	407662	Adiposity
2867	ebi-a-GCST006368	Body mass index	16	53821125	rs17817712	G	A	0.528	0.0758	0.00283	1.59956e-158	315347	Adiposity
2868	ebi-a-GCST90013975	Body fat percentage (UKB data field 23099)	16	53821125	rs17817712	G	A	NA	0.0402761	0.00162389	8.47227e-136	401772	Adiposity
2869	ieu-b-5108	Comparative body size at age 10, Females	16	53821125	rs17817712	G	A	0.391551	0.0466683	0.00198229	2.99916e-123	NA	Other
2870	ieu-b-5117	Adult BMI females	16	53821125	rs17817712	G	A	0.391551	0.0438281	0.00201708	1.09901e-104	NA	Other
2871	ieu-b-5109	Comparative body size at age 10, Males	16	53821125	rs17817712	G	A	0.395798	0.0450736	0.00209747	1.99986e-102	NA	Other
2872	ebi-a-GCST90018727	Body mass index	16	53821125	rs17817712	G	A	0.205284	0.0760395	0.00393408	3.10027e-83	163835	Adiposity
2873	ieu-b-4816	Body mass index	16	53821125	rs17817712	G	A	NA	0.3652	0.0194	7.60852e-79	110416	Adiposity
2874	ebi-a-GCST004904	Body mass index	16	53821125	rs17817712	G	A	0.2031	0.07807	0.0044	1.89889e-70	158284	Adiposity
2875	ieu-b-5136	Age at menarche	16	53821125	rs17817712	G	A	0.3956	-0.0566	0.0033	1.15904e-65	NA	Other
2876	ieu-b-5135	Age at menarche	16	53821125	rs17817712	G	A	0.3446	-0.05	0.0029	1.99113e-64	NA	Other
2877	ebi-a-GCST90018926	Type 2 diabetes	16	53821125	rs17817712	G	A	0.344375	0.1156	0.0069	3.63413e-63	490089	Glycaemic
2878	ebi-a-GCST90018729	Weight	16	53821125	rs17817712	G	A	0.205592	0.055093	0.00334738	7.29962e-61	165419	Adiposity
2879	ebi-a-GCST90029036	Menarche (age at onset)	16	53821125	rs17817712	G	A	0.391444	-0.0702185	0.00450352	5.70033e-55	279470	Other
2880	ebi-a-GCST010118	Type 2 diabetes	16	53821125	rs17817712	G	A	0.1669	0.127	0.0089	3.38221e-46	433540	Glycaemic
2881	ebi-a-GCST006867	Type 2 diabetes	16	53821125	rs17817712	G	A	0.394278	0.1026	0.0078	1.28204e-39	62892	Glycaemic
2882	finn-b-E4_OBESITY	Obesity	16	53821125	rs17817712	G	A	0.4025	0.22	0.0169	9.39291e-39	NA	Adiposity
2883	finn-b-E4_OBESITY_HYPER	Obesity and other hyperalimentation	16	53821125	rs17817712	G	A	0.4025	0.2183	0.0168	2.01883e-38	NA	Adiposity
2884	ieu-b-4815	Body mass index	16	53821125	rs17817712	G	A	NA	0.3739	0.0289	3.16519e-38	50838	Adiposity
2885	ebi-a-GCST90029070	C-reactive protein levels	16	53821125	rs17817712	G	A	NA	0.0262	0.002	6.93426e-38	575531	Other
2886	ebi-a-GCST90018981	Medication use (drugs used in diabetes)	16	53821125	rs17817712	G	A	0.324591	0.1085	0.0085	1.50695e-37	305913	Glycaemic
2887	finn-b-E4_NUTRIDEF	Other nutritional deficiencies	16	53821125	rs17817712	G	A	0.4025	0.1995	0.0165	1.16896e-33	NA	Other
2888	ebi-a-GCST90028993	High light scatter reticulocyte count	16	53821125	rs17817712	G	A	0.393262	0.024386	0.00203637	1.9002e-33	520010	Haematologic
2889	finn-b-E4_OBESITYNAS	Obesity, other/unspecified	16	53821125	rs17817712	G	A	0.4017	0.2618	0.0224	1.21787e-31	NA	Adiposity
2890	ebi-a-GCST90095034	Body mass index	16	53821125	rs17817712	G	A	0.2472	0.0825	0.0071	7.37055e-31	56161	Adiposity
2891	ebi-a-GCST008025	Body mass index	16	53821125	rs17817712	G	A	0.197507	0.0901037	0.00805541	4.80286e-29	21955	Adiposity
2892	ebi-a-GCST90018988	Medication use (agents acting on the renin-angiotensin system)	16	53821125	rs17817712	G	A	0.312373	0.0588	0.0053	7.47997e-29	237530	Glycaemic
2893	ieu-b-5106	Age at menarche	16	53821125	rs17817712	G	A	NA	-0.048	0.00433033	1.49005e-28	NA	Other
2894	ebi-a-GCST90029024	Type 2 diabetes	16	53821125	rs17817712	G	A	0.393514	0.00459373	0.00042222	1.20005e-27	468298	Glycaemic
2895	ebi-a-GCST90096916	Percentage fat in milk consumption	16	53821125	rs17817712	G	A	NA	-0.00434352	0.000400659	2.20191e-27	411503	Other
2896	ebi-a-GCST90103632	Blood urea nitrogen levels	16	53821125	rs17817712	G	A	0.375	0.0054	5e-04	2.97098e-27	173149	Other
2897	ebi-a-GCST90029001	Red cell distribution width	16	53821125	rs17817712	G	A	0.39326	0.0202958	0.00201539	6.09958e-27	514929	Other
2898	finn-b-E4_DM2	Type 2 diabetes	16	53821125	rs17817712	G	A	0.4026	0.1134	0.0106	6.24453e-27	NA	Glycaemic
2899	ebi-a-GCST90000025	Appendicular lean mass	16	53821125	rs17817712	G	A	0.3935	0.0208	0.0019	6.29361e-27	450243	Adiposity
2900	finn-b-E4_DM2NASCOMP	Type 2 diabetes with other specified/multiple/unspecified complications	16	53821125	rs17817712	G	A	0.4021	0.1273	0.0119	1.1311e-26	NA	Glycaemic
2901	finn-b-T2D_INCLAVO	Type 2 diabetes, definitions combined, including avohilmo	16	53821125	rs17817712	G	A	0.4023	0.1188	0.0111	1.54383e-26	NA	Glycaemic
2902	ebi-a-GCST90029019	Cardiovascular disease	16	53821125	rs17817712	G	A	0.393514	0.0099848	0.000933896	1.59993e-26	477807	Cardiovascular
2903	ebi-a-GCST90018706	Type 2 diabetes	16	53821125	rs17817712	G	A	0.205697	0.119539	0.0112946	3.54732e-26	177415	Glycaemic
2904	ieu-b-5137	Urate	16	53821125	rs17817712	G	A	0.393265	0.0184423	0.0017826	4.00037e-26	NA	Other
2905	finn-b-E4_DM2_STRICT	Type 2 diabetes, strict (exclude DM1)	16	53821125	rs17817712	G	A	0.4023	0.1152	0.011	1.31099e-25	NA	Glycaemic
2906	finn-b-T2D	Type 2 diabetes, definitions combined	16	53821125	rs17817712	G	A	0.4024	0.115	0.011	1.59404e-25	NA	Glycaemic
2907	ebi-a-GCST90018958	Hemoglobin A1c levels	16	53821125	rs17817712	G	A	0.360989	0.0221	0.0021	5.81166e-25	344182	Glycaemic
2908	ebi-a-GCST90014006	Glycated haemoglobin HbA1c levels (UKB data field 30750)	16	53821125	rs17817712	G	A	NA	0.0209916	0.00205909	2.09556e-24	389889	Glycaemic
2909	finn-b-E4_OBESITYCAL	Obesity due to excess calories	16	53821125	rs17817712	G	A	0.4017	0.2048	0.0201	2.15477e-24	NA	Adiposity
2910	ebi-a-GCST90018948	Blood urea nitrogen levels	16	53821125	rs17817712	G	A	0.335794	0.0208	0.002	2.65889e-24	344052	Other
2911	ebi-a-GCST90013942	Type 2 diabetes (SPA correction)	16	53821125	rs17817712	G	A	NA	0.110275	0.0108983	4.56983e-24	406831	Glycaemic
2912	ebi-a-GCST90013892	Type 2 diabetes (Firth correction)	16	53821125	rs17817712	G	A	NA	0.109441	0.0107719	4.59515e-24	406831	Glycaemic
2913	ebi-a-GCST90000026	Appendicular lean mass	16	53821125	rs17817712	G	A	0.395816	0.0270714	0.00289113	7.10068e-24	205513	Adiposity
2914	ebi-a-GCST90014015	Urate levels (UKB data field 30880)	16	53821125	rs17817712	G	A	NA	0.0181914	0.00182042	1.63569e-23	389404	Other
2915	finn-b-E4_DIABETES	Diabetes mellitus	16	53821125	rs17817712	G	A	0.4025	0.0989	0.01	3.71963e-23	NA	Glycaemic
2916	ebi-a-GCST90014003	Cystatin C levels (UKB data field 30720)	16	53821125	rs17817712	G	A	NA	0.0189439	0.00192446	7.2929e-23	389834	Lipid
2917	ebi-a-GCST90014002	C reactive protein levels (UKB data field 30710)	16	53821125	rs17817712	G	A	NA	0.0212063	0.00216039	9.60948e-23	389057	Other
2918	finn-b-KELA_DIAB_INSUL_EXMORE	""Diabetes, insuline treatment (Kela reimbursement)"" (more controls excluded)	16	53821125	rs17817712	G	A	0.4023	0.1061	0.0108	1.28499e-22	NA	Glycaemic
2919	finn-b-KELA_DIAB_INSUL	Diabetes, insuline treatment (Kela reimbursement)	16	53821125	rs17817712	G	A	0.4025	0.1047	0.0107	1.79019e-22	NA	Glycaemic
2920	finn-b-DM_OTHER_WIDE	Other diabetes, wide definition	16	53821125	rs17817712	G	A	0.4022	0.101	0.0105	5.79429e-22	NA	Glycaemic
2921	finn-b-DIABETES_FG	Diabetes, varying definitions	16	53821125	rs17817712	G	A	0.4025	0.0949	0.0099	1.07994e-21	NA	Glycaemic
2922	ebi-a-GCST90014022	Bone mineral density	16	53821125	rs17817712	G	A	NA	0.0200704	0.00210298	1.37753e-21	365403	Adiposity
2923	finn-b-E4_DM2NOCOMP	Type 2 diabetes without complications	16	53821125	rs17817712	G	A	0.4012	0.1352	0.0143	3.89942e-21	NA	Glycaemic
2924	ebi-a-GCST004988	Breast cancer	16	53821125	rs17817712	G	A	0.4038	-0.0592	0.0063	7.8886e-21	139274	Other
2925	ebi-a-GCST90016672	Abdominal subcutaneous adipose tissue volume	16	53821125	rs17817712	G	A	0.389703	0.0687603	0.00737768	1.20005e-20	32860	Other
2926	ebi-a-GCST006979	Heel bone mineral density	16	53821125	rs17817712	G	A	0.391996	0.0195229	0.00189515	4.49987e-20	426824	Adiposity
2927	finn-b-T2D_WIDE	Type 2 diabetes, wide definition	16	53821125	rs17817712	G	A	0.4012	0.122	0.0133	5.41627e-20	NA	Glycaemic
2928	ebi-a-GCST90018985	Medication use (diuretics)	16	53821125	rs17817712	G	A	0.310405	0.0626	0.0068	5.89658e-20	229086	Glycaemic
2929	ebi-a-GCST90012111	Sex hormone-binding globulin levels	16	53821125	rs17817712	G	A	0.392854	-0.00877459	0.00095749	1.9002e-19	370125	Other
2930	ebi-a-GCST90018989	Medication use (HMG CoA reductase inhibitors)	16	53821125	rs17817712	G	A	0.322045	0.0453	0.0051	8.33489e-19	290385	Glycaemic
2931	ebi-a-GCST90013916	High blood pressure (UKB data field 6150) (Firth correction)	16	53821125	rs17817712	G	A	NA	0.0471239	0.00534685	1.26853e-18	407746	Blood pressure
2932	ebi-a-GCST90013966	High blood pressure (UKB data field 6150) (SPA correction)	16	53821125	rs17817712	G	A	NA	0.0471797	0.0053562	1.26911e-18	407746	Blood pressure
2933	ebi-a-GCST90029029	Morning person	16	53821125	rs17817712	G	A	0.393536	0.00941712	0.00107083	1.99986e-18	452896	Other
2934	ebi-a-GCST90013992	Alanine aminotransferase levels (UKB data field 30620)	16	53821125	rs17817712	G	A	NA	0.0179865	0.00209262	8.31189e-18	389733	Other
2935	ebi-a-GCST90103635	Estimated glomerular filtration rate (cystatin c)	16	53821125	rs17817712	G	A	0.3869	-0.004	5e-04	8.41977e-18	460826	Lipid
2936	ebi-a-GCST90014011	Sex hormone binding globulin levels (UKB data field 30830)	16	53821125	rs17817712	G	A	NA	-0.0171136	0.00202128	2.52406e-17	354620	Other
2937	ebi-a-GCST90018761	Medication use (drugs used in diabetes)	16	53821125	rs17817712	G	A	0.205816	0.1021	0.0121022	3.26889e-17	178726	Glycaemic
2938	ebi-a-GCST90013405	Liver enzyme levels (alanine transaminase)	16	53821125	rs17817712	G	A	0.393391	0.00338103	0.000398204	4.19952e-17	437267	Other
2939	ebi-a-GCST90096902	Beer or cider consumption	16	53821125	rs17817712	G	A	NA	-0.00877599	0.00106677	1.92442e-16	168237	Other
2940	ebi-a-GCST90096918	Oily fish consumption	16	53821125	rs17817712	G	A	NA	0.0121564	0.00148966	3.3358e-16	297881	Other
2941	ebi-a-GCST90013989	Sodium in urine (UKB data field 30530)	16	53821125	rs17817712	G	A	NA	0.017799	0.00219466	5.05708e-16	396020	Other
2942	ebi-a-GCST90018799	Breast cancer	16	53821125	rs17817712	G	A	0.348101	-0.0851	0.0106	7.97995e-16	257730	Other
2943	ebi-a-GCST90018977	Serum uric acid levels	16	53821125	rs17817712	G	A	0.341624	0.015	0.0019	1.16091e-15	343836	Other
2944	ebi-a-GCST90018728	Blood urea nitrogen levels	16	53821125	rs17817712	G	A	0.205368	0.0331742	0.0041523	1.39991e-15	148767	Other
2945	ebi-a-GCST90018987	Medication use (calcium channel blockers)	16	53821125	rs17817712	G	A	0.304324	0.0505	0.0064	2.37083e-15	204378	Glycaemic
2946	ebi-a-GCST90002409	Childhood body mass index	16	53821125	rs17817712	G	A	NA	0.0609	0.0079	8.24138e-15	39620	Adiposity
2947	ebi-a-GCST90002369	Red cell distribution width	16	53821125	rs17817712	G	A	0.39509	0.014904	0.00192	8.77001e-15	531774	Other
2948	ebi-a-GCST90029003	White blood cell count	16	53821125	rs17817712	G	A	0.393307	0.0155958	0.00202342	9.70063e-15	503190	Haematologic
2949	ebi-a-GCST90018950	C-reactive protein	16	53821125	rs17817712	G	A	0.356554	0.0174	0.0023	1.62517e-14	353466	Other
2950	finn-b-G6_SLEEPAPNO_INCLAVO	Sleep apnoea, including avohilmo	16	53821125	rs17817712	G	A	0.4025	0.0964	0.0126	2.48085e-14	NA	Other
2951	ebi-a-GCST90012107	Sex hormone-binding globulin levels	16	53821125	rs17817712	G	A	0.391234	-0.0110123	0.00145841	2.99985e-14	189473	Other
2952	ebi-a-GCST90018916	Sleep apnea syndrome	16	53821125	rs17817712	G	A	0.34325	0.1	0.0132	3.02622e-14	476853	Other
2953	finn-b-G6_SLEEPAPNO	Sleep apnoea	16	53821125	rs17817712	G	A	0.4025	0.096	0.0127	3.27115e-14	NA	Other
2954	ieu-b-4861	Chronotype	16	53821125	rs17817712	G	A	0.391419	0.0288898	0.00377742	3.69999e-14	NA	Other
2955	ieu-b-4870	Sex hormone binding globulin (SHBG)	16	53821125	rs17817712	G	A	0.391249	-0.0229211	0.00303531	4.30031e-14	NA	Other
2956	ebi-a-GCST90029004	Heel bone mineral density	16	53821125	rs17817712	G	A	0.393182	0.0138001	0.00191666	6.20012e-14	583314	Adiposity
2957	finn-b-E4_ENDONUTRMET	Endocrine, nutritional and metabolic diseases	16	53821125	rs17817712	G	A	0.4025	0.0554	0.0075	1.8681e-13	NA	Other
2958	finn-b-SLEEP	Sleep disorders (combined)	16	53821125	rs17817712	G	A	0.4025	0.0867	0.0118	2.15179e-13	NA	Other
2959	ebi-a-GCST90018943	Alanine aminotransferase levels	16	53821125	rs17817712	G	A	0.335376	0.0144	0.002	8.02971e-13	344136	Other
2960	ebi-a-GCST90103751	Body mass index	16	53821125	rs17817712	G	A	NA	0.1041	0.01456	9.05316e-13	21930	Adiposity
2961	ieu-b-109	HDL cholesterol	16	53821125	rs17817712	G	A	0.393268	-0.0136326	0.0019295	1.59993e-12	NA	Lipid
2962	ebi-a-GCST90012110	Sex hormone-binding globulin levels adjusted for BMI	16	53821125	rs17817712	G	A	0.392813	0.00582184	0.000861255	1.99986e-12	368929	Other
2963	ebi-a-GCST90014007	High density lipoprotein cholesterol levels (UKB data field 30760)	16	53821125	rs17817712	G	A	NA	-0.0141437	0.00204707	4.87304e-12	357810	Lipid
2964	ieu-b-4865	Total Testosterone	16	53821125	rs17817712	G	A	0.395757	-0.0217853	0.00316621	6.00067e-12	NA	Other
2965	ebi-a-GCST90013976	White blood cell leukocyte count (UKB data field 30000)	16	53821125	rs17817712	G	A	NA	0.0148798	0.00218188	9.12011e-12	396621	Haematologic
2966	ebi-a-GCST90013998	Urea levels (UKB data field 30670)	16	53821125	rs17817712	G	A	NA	0.0145962	0.00215743	1.32831e-11	389608	Other
2967	ebi-a-GCST90096928	Water consumption corrected for coffee	16	53821125	rs17817712	G	A	NA	0.0280684	0.00420782	2.54859e-11	400642	Other
2968	ebi-a-GCST90014000	Cholesterol levels (UKB data field 30690)	16	53821125	rs17817712	G	A	NA	-0.0142261	0.00213383	2.61216e-11	389864	Lipid
2969	ieu-b-110	LDL cholesterol	16	53821125	rs17817712	G	A	0.393314	-0.0141937	0.00213506	2.99985e-11	NA	Lipid
2970	ebi-a-GCST90096929	Water consumption	16	53821125	rs17817712	G	A	NA	0.0265728	0.00402204	3.92735e-11	445799	Other
2971	ebi-a-GCST90013984	Neutrophill count (UKB data field 30140)	16	53821125	rs17817712	G	A	NA	0.0143614	0.00219275	5.77298e-11	395949	Haematologic
2972	ieu-b-5144	Hypertension	16	53821125	rs17817712	G	A	0.393472	0.00594355	0.000908129	6.00067e-11	NA	Blood pressure
2973	ebi-a-GCST90018986	Medication use (beta blocking agents)	16	53821125	rs17817712	G	A	0.309305	0.0467	0.0072	6.95505e-11	224024	Glycaemic
2974	ebi-a-GCST90012113	Total testosterone levels	16	53821125	rs17817712	G	A	0.395405	-0.0207935	0.00310646	8.80035e-11	194453	Other
2975	ebi-a-GCST90028995	Mean corpuscular hemoglobin	16	53821125	rs17817712	G	A	0.393302	-0.0117363	0.00191001	9.8992e-11	572863	Haematologic
2976	finn-b-FG_CVD	Cardiovascular diseases (excluding rheumatic etc)	16	53821125	rs17817712	G	A	0.4025	0.0511	0.008	1.48799e-10	NA	Cardiovascular
2977	ebi-a-GCST90013969	Cholesterol lowering medication use (UKB data field 6177_1) (SPA correction)	16	53821125	rs17817712	G	A	NA	0.0521662	0.00825522	2.62954e-10	407746	Glycaemic
2978	ebi-a-GCST90013919	Cholesterol lowering medication use (UKB data field 6177_1) (Firth correction)	16	53821125	rs17817712	G	A	NA	0.0520914	0.00823825	2.63154e-10	407746	Glycaemic
2979	ebi-a-GCST90013990	Albumin levels (UKB data field 30600)	16	53821125	rs17817712	G	A	NA	-0.0143963	0.00229134	3.3233e-10	357968	Other
2980	finn-b-M13_ARTHROSIS_INCLAVO	Artrosis, including avohilmo	16	53821125	rs17817712	G	A	0.4025	0.059	0.0094	3.69199e-10	NA	Other
2981	finn-b-FG_HYPERTENSION	Hypertensive diseases (excluding secondary)	16	53821125	rs17817712	G	A	0.4025	0.058	0.0093	4.17302e-10	NA	Other
2982	finn-b-I9_HYPERTENSION	Hypertensive diseases	16	53821125	rs17817712	G	A	0.4025	0.058	0.0093	4.17302e-10	NA	Other
2983	finn-b-I9_HYPTENS	Hypertension	16	53821125	rs17817712	G	A	0.4025	0.0579	0.0093	4.50298e-10	NA	Blood pressure
2984	finn-b-I9_HYPTENS_EXNONE	Hypertension (no controls excluded)	16	53821125	rs17817712	G	A	0.4025	0.0579	0.0093	4.63404e-10	NA	Blood pressure
2985	ebi-a-GCST90018968	Neutrophil count	16	53821125	rs17817712	G	A	0.355563	0.0139	0.0022	5.19601e-10	349856	Haematologic
2986	ieu-b-5089	LDL cholesterol	16	53821125	rs17817712	G	A	0.395776	-0.0202172	0.00317755	8.70001e-10	NA	Lipid
2987	ebi-a-GCST90000027	Appendicular lean mass	16	53821125	rs17817712	G	A	0.391679	0.0157295	0.002613	1.2e-09	244730	Adiposity
2988	ebi-a-GCST90018978	White blood cell count	16	53821125	rs17817712	G	A	0.335145	0.0127	0.0021	1.73101e-09	350470	Haematologic
2989	ebi-a-GCST90013871	Direct low density lipoprotein levels (UKB data field 30780)	16	53821125	rs17817712	G	A	NA	-0.0129395	0.00215669	1.97688e-09	389189	Lipid
2990	ebi-a-GCST009760	Snoring	16	53821125	rs17817712	G	A	NA	0.00637667	0.00106931	2.5e-09	408317	Other
2991	ebi-a-GCST90016670	Kidney volume	16	53821125	rs17817712	G	A	0.389703	0.0386528	0.00648689	2.5e-09	32860	Other
2992	ebi-a-GCST90014009	Direct low density lipoprotein levels (UKB data field 30780)	16	53821125	rs17817712	G	A	NA	-0.0128261	0.00216	2.88543e-09	389189	Lipid
2993	ebi-a-GCST90018956	HDL cholesterol	16	53821125	rs17817712	G	A	0.357189	-0.0128	0.0022	2.98497e-09	315133	Lipid
2994	finn-b-M13_ARTHROSIS	Arthrosis	16	53821125	rs17817712	G	A	0.4025	0.0591	0.01	3.06902e-09	NA	Other
2995	ebi-a-GCST006288	Heel bone mineral density	16	53821125	rs17817712	G	A	0.393619	0.0195301	0.0034472	3.09999e-09	142487	Adiposity
2996	ebi-a-GCST90002404	Red cell distribution width	16	53821125	rs17817712	G	A	0.392657	0.0129231	0.00218153	3.09999e-09	408112	Other
2997	ebi-a-GCST90018945	Serum albumin levels	16	53821125	rs17817712	G	A	0.340348	-0.0131	0.0022	3.13603e-09	315268	Other
2998	ebi-a-GCST90016666	Liver volume	16	53821125	rs17817712	G	A	0.389703	0.042329	0.00719153	4e-09	32860	Other
2999	finn-b-M13_ARTHROSIS_KNEE	Gonarthrosis	16	53821125	rs17817712	G	A	0.4019	0.0703	0.012	4.854e-09	NA	Other
3000	ebi-a-GCST90103753	Waist circumference	16	53821125	rs17817712	G	A	NA	0.08518	0.01455	4.917e-09	21949	Adiposity
3001	ebi-a-GCST90018964	Mean corpuscular hemoglobin	16	53821125	rs17817712	G	A	0.342574	-0.0124	0.0021	5.25896e-09	350472	Haematologic
3002	ebi-a-GCST90018768	Medication use (agents acting on the renin-angiotensin system)	16	53821125	rs17817712	G	A	0.205816	0.0595281	0.0102102	5.53363e-09	178726	Glycaemic
3003	finn-b-I9_HYPTENSESS	Hypertension, essential	16	53821125	rs17817712	G	A	0.402	0.058	0.01	6.77392e-09	NA	Blood pressure
3004	ebi-a-GCST007092	Osteoarthritis of the hip or knee	16	53821125	rs17817712	G	A	0.3939	0.0446	0.0078	9.45301e-09	417596	Adiposity
3005	ebi-a-GCST90103752	Body fat percentage	16	53821125	rs17817712	G	A	NA	0.08359	0.01476	1.51499e-08	21304	Adiposity
3006	ebi-a-GCST90018819	Cholelithiasis	16	53821125	rs17817712	G	A	0.344213	0.049	0.0087	1.95898e-08	487553	Other
3007	ebi-a-GCST90014005	Glucose levels (UKB data field 30740)	16	53821125	rs17817712	G	A	NA	0.0131481	0.00234375	2.02479e-08	357580	Glycaemic
3008	ebi-a-GCST90018738	Hemoglobin A1c levels	16	53821125	rs17817712	G	A	0.209916	0.0288999	0.00516361	2.19999e-08	71221	Glycaemic
3009	ebi-a-GCST90028998	White blood cell count (monocyte)	16	53821125	rs17817712	G	A	0.393339	0.0110054	0.00199988	2.39999e-08	545193	Haematologic
3010	ebi-a-GCST90018765	Medication use (diuretics)	16	53821125	rs17817712	G	A	0.205816	0.0726918	0.0130413	2.48977e-08	178726	Glycaemic
3011	ebi-a-GCST90017133	Neck circumference	16	53821125	rs17817712	G	A	0.3957	0.1891	0.034	2.56998e-08	1465	Other
3012	ebi-a-GCST90018972	Systolic blood pressure	16	53821125	rs17817712	G	A	0.33666	0.0111	0.002	3.51099e-08	340159	Blood pressure
3013	finn-b-KNEE_ARTHROSIS	Gonarthrosis [arthrosis of knee](FG)	16	53821125	rs17817712	G	A	0.4025	0.0645	0.0117	3.59898e-08	NA	Other
3014	ebi-a-GCST90013961	Hearing difficulty problems (UKB data field 2247) (SPA correction)	16	53821125	rs17817712	G	A	NA	-0.0288981	0.00525887	3.90472e-08	407746	Other
3015	ebi-a-GCST90013911	Hearing difficulty problems (UKB data field 2247) (Firth correction)	16	53821125	rs17817712	G	A	NA	-0.0289225	0.00526595	3.90976e-08	407746	Other
3016	ebi-a-GCST90013987	Creatinine enzymatic in urine (UKB data field 30510)	16	53821125	rs17817712	G	A	NA	0.0117247	0.00213677	4.08545e-08	396837	Other
3017	ebi-a-GCST90018955	Glucose levels	16	53821125	rs17817712	G	A	0.336773	0.012	0.0022	4.27996e-08	314916	Glycaemic
3018	ebi-a-GCST90012115	Age-related hearing impairment (MTAG)	16	53821125	rs17817712	G	A	NA	0.0125864	0.00229842	4.3471e-08	330759	Other
3019	ebi-a-GCST90012076	circulating leptin levels	16	53821125	rs17817712	G	A	0.4064	0.0552	0.0101	4.83805e-08	21758	Other
3020	finn-b-M13_ARTHROSIS_KNEE_PRIM_ICD10	Gonarthrosis,primary	16	53821125	rs17817712	G	A	0.4025	0.0652	0.012	4.84898e-08	NA	Other
3021	ebi-a-GCST90014005	Glucose levels (UKB data field 30740)	3	170727351	rs1879442	A	G	NA	-0.0644172	0.00254138	9.61612e-142	357580	Glycaemic
3022	ebi-a-GCST90018955	Glucose levels	3	170727351	rs1879442	A	G	0.26156	-0.0536	0.0023	9.12011e-120	314916	Glycaemic
3023	ebi-a-GCST90014006	Glycated haemoglobin HbA1c levels (UKB data field 30750)	3	170727351	rs1879442	A	G	NA	-0.040992	0.00223458	3.65763e-75	389889	Glycaemic
3024	ebi-a-GCST90018958	Hemoglobin A1c levels	3	170727351	rs1879442	A	G	0.269983	-0.0379	0.0023	9.02818e-62	344182	Glycaemic
3025	ebi-a-GCST90014004	Gamma glutamyltransferase levels (UKB data field 30730)	3	170727351	rs1879442	A	G	NA	0.02438	0.00216235	1.74824e-29	389672	Other
3026	ebi-a-GCST90002232	Fasting glucose	3	170727351	rs1879442	A	G	0.281	-0.0195	0.0018	3.67029e-27	200622	Glycaemic
3027	ebi-a-GCST90092819	Glucose levels	3	170727351	rs1879442	A	G	0.283631	-0.0467835	0.00454031	6.79986e-25	114870	Glycaemic
3028	ebi-a-GCST90014008	IGF 1 (UKB data field 30770)	3	170727351	rs1879442	A	G	NA	0.0200458	0.00226843	9.84238e-19	387834	Other
3029	ebi-a-GCST90029070	C-reactive protein levels	3	170727351	rs1879442	A	G	NA	0.0194	0.0022	4.67197e-18	575531	Other
3030	ebi-a-GCST90014002	C reactive protein levels (UKB data field 30710)	3	170727351	rs1879442	A	G	NA	0.0199902	0.00233708	1.19454e-17	389057	Other
3031	ebi-a-GCST90029007	Body mass index	3	170727351	rs1879442	A	G	0.282909	0.017039	0.00211985	2.80027e-16	532396	Adiposity
3032	ebi-a-GCST90002244	Glycated hemoglobin levels	3	170727351	rs1879442	A	G	0.281	-0.0108	0.0014	8.81455e-16	146806	Glycaemic
3033	ebi-a-GCST90018947	Body mass index	3	170727351	rs1879442	A	G	0.260699	0.0167	0.0022	8.00387e-15	359983	Adiposity
3034	ebi-a-GCST90013870	Body mass index (UKB data field 21001)	3	170727351	rs1879442	A	G	NA	0.0174461	0.0022951	2.9282e-14	407609	Adiposity
3035	ieu-b-5118	Adult BMI sex-combined	3	170727351	rs1879442	A	G	0.283191	0.0114397	0.00151789	4.79954e-14	NA	Other
3036	ebi-a-GCST90013974	Body mass index (UKB data field 21001)	3	170727351	rs1879442	A	G	NA	0.0172797	0.00229547	5.16297e-14	407609	Adiposity
3037	ebi-a-GCST90018949	Weight	3	170727351	rs1879442	A	G	0.260528	0.0136	0.0019	5.05126e-13	360116	Adiposity
3038	ebi-a-GCST90018954	Gamma glutamyl transpeptidase	3	170727351	rs1879442	A	G	0.262708	0.0153	0.0021	7.64188e-13	344104	Other
3039	ebi-a-GCST90018735	Glucose levels	3	170727351	rs1879442	A	G	0.212222	-0.0283553	0.00418752	1.29987e-11	133336	Glycaemic
3040	ieu-b-4842	HbA1c	3	170727351	rs1879442	A	G	NA	-0.0479	0.0071	1.42889e-11	45734	Glycaemic
3041	ebi-a-GCST90029025	Basal metabolic rate	3	170727351	rs1879442	A	G	0.28291	0.00882634	0.00134307	1.80011e-11	534045	Adiposity
3042	ebi-a-GCST90014021	Hip circumference (UKB data field 49)	3	170727351	rs1879442	A	G	NA	0.0155933	0.00233214	2.28929e-11	407662	Adiposity
3043	ebi-a-GCST90014020	Waist circumference (UKB data field 48)	3	170727351	rs1879442	A	G	NA	0.0137103	0.00206217	2.96142e-11	407661	Adiposity
3044	ebi-a-GCST90013996	Aspartate aminotransferase levels (UKB data field 30650)	3	170727351	rs1879442	A	G	NA	0.0150742	0.00230056	5.66109e-11	388490	Other
3045	ieu-b-4841	HbA1c	3	170727351	rs1879442	A	G	NA	-0.0719	0.0111	8.01678e-11	17724	Glycaemic
3046	ebi-a-GCST90013405	Liver enzyme levels (alanine transaminase)	3	170727351	rs1879442	A	G	0.282929	0.00264464	0.000430881	1.7e-10	437267	Other
3047	ebi-a-GCST90018950	C-reactive protein	3	170727351	rs1879442	A	G	0.269029	0.0153	0.0024	2.59298e-10	353466	Other
3048	finn-b-T2D_INCLAVO	Type 2 diabetes, definitions combined, including avohilmo	3	170727351	rs1879442	A	G	0.2623	-0.0781	0.0124	3.19499e-10	NA	Glycaemic
3049	ebi-a-GCST90013992	Alanine aminotransferase levels (UKB data field 30620)	3	170727351	rs1879442	A	G	NA	0.013942	0.00226807	7.89114e-10	389733	Other
3050	ebi-a-GCST90012111	Sex hormone-binding globulin levels	3	170727351	rs1879442	A	G	0.282457	-0.0061866	0.00103308	8.40001e-10	370125	Other
3051	ebi-a-GCST90092841	Triglyceride levels in IDL	3	170727351	rs1879442	A	G	0.283669	0.0273849	0.00447315	9.20005e-10	115082	Lipid
3052	finn-b-T2D	Type 2 diabetes, definitions combined	3	170727351	rs1879442	A	G	0.2623	-0.0741	0.0123	1.521e-09	NA	Glycaemic
3053	finn-b-E4_DM2_STRICT	Type 2 diabetes, strict (exclude DM1)	3	170727351	rs1879442	A	G	0.2623	-0.0741	0.0123	1.60702e-09	NA	Glycaemic
3054	ebi-a-GCST010118	Type 2 diabetes	3	170727351	rs1879442	A	G	0.2188	-0.0483	0.0081	2.47702e-09	433540	Glycaemic
3055	ebi-a-GCST90014011	Sex hormone binding globulin levels (UKB data field 30830)	3	170727351	rs1879442	A	G	NA	-0.0130372	0.00219125	2.68683e-09	354620	Other
3056	ebi-a-GCST90028993	High light scatter reticulocyte count	3	170727351	rs1879442	A	G	0.283056	0.0128172	0.00219513	4.09996e-09	520010	Haematologic
3057	ebi-a-GCST90038633	Diabetes	3	170727351	rs1879442	A	G	0.28924	-0.00283018	0.000479404	5.80003e-09	484598	Glycaemic
3058	ebi-a-GCST90013975	Body fat percentage (UKB data field 23099)	3	170727351	rs1879442	A	G	NA	0.0101993	0.00176133	7.0089e-09	401772	Adiposity
3059	ebi-a-GCST90014014	Triglyceride levels (UKB data field 30870)	3	170727351	rs1879442	A	G	NA	0.012979	0.00226984	1.07761e-08	389562	Lipid
3060	ieu-b-111	triglycerides	3	170727351	rs1879442	A	G	0.283215	0.0125679	0.00220317	1.2e-08	NA	Lipid
3061	finn-b-E4_DM2NASCOMP	Type 2 diabetes with other specified/multiple/unspecified complications	3	170727351	rs1879442	A	G	0.2625	-0.0745	0.0133	1.92398e-08	NA	Glycaemic
3062	ebi-a-GCST008032	Fasting blood glucose	3	170727351	rs1879442	A	G	0.393332	-0.0534129	0.00952255	2.0339e-08	13556	Glycaemic
3063	ebi-a-GCST90093036	Phospholipid levels in very small VLDL	3	170727351	rs1879442	A	G	0.283669	0.0250951	0.00449359	2.30001e-08	115082	Lipid
3064	ebi-a-GCST90093038	Triglyceride levels in very small VLDL	3	170727351	rs1879442	A	G	0.283669	0.0249358	0.00446212	2.30001e-08	115082	Lipid
3065	finn-b-E4_DM2	Type 2 diabetes	3	170727351	rs1879442	A	G	0.2624	-0.0652	0.0118	3.03298e-08	NA	Glycaemic
3066	ebi-a-GCST90018943	Alanine aminotransferase levels	3	170727351	rs1879442	A	G	0.261116	0.0118	0.0021	3.05703e-08	344136	Other
3067	ebi-a-GCST90002233	Fasting glucose	3	170727351	rs1879442	A	G	0.318	-0.0294	0.0056	4.77595e-08	19247	Glycaemic
3068	ebi-a-GCST90018926	Type 2 diabetes	3	170727351	rs1879442	A	G	0.259806	-0.0396	0.0073	4.80895e-08	490089	Glycaemic
3069	ebi-a-GCST90014005	Glucose levels (UKB data field 30740)	3	170695426	rs1905505	A	G	NA	-0.0647811	0.00253912	1.40605e-143	357580	Glycaemic
3070	ebi-a-GCST90018955	Glucose levels	3	170695426	rs1905505	A	G	0.263292	-0.0535	0.0023	7.94328e-120	314916	Glycaemic
3071	ebi-a-GCST90014006	Glycated haemoglobin HbA1c levels (UKB data field 30750)	3	170695426	rs1905505	A	G	NA	-0.0412046	0.00223271	4.75664e-76	389889	Glycaemic
3072	ebi-a-GCST90018958	Hemoglobin A1c levels	3	170695426	rs1905505	A	G	0.271561	-0.0384	0.0023	2.77907e-63	344182	Glycaemic
3073	ebi-a-GCST90014004	Gamma glutamyltransferase levels (UKB data field 30730)	3	170695426	rs1905505	A	G	NA	0.0240353	0.00216052	9.50605e-29	389672	Other
3074	ebi-a-GCST90002232	Fasting glucose	3	170695426	rs1905505	A	G	0.288	-0.0196	0.0018	2.72207e-27	200622	Glycaemic
3075	ebi-a-GCST90092819	Glucose levels	3	170695426	rs1905505	A	G	0.285061	-0.0474686	0.00453754	1.29987e-25	114870	Glycaemic
3076	ebi-a-GCST90014008	IGF 1 (UKB data field 30770)	3	170695426	rs1905505	A	G	NA	0.0203712	0.00226653	2.52174e-19	387834	Other
3077	ebi-a-GCST90029070	C-reactive protein levels	3	170695426	rs1905505	A	G	NA	0.0196	0.0022	2.12618e-18	575531	Other
3078	ebi-a-GCST90014002	C reactive protein levels (UKB data field 30710)	3	170695426	rs1905505	A	G	NA	0.0202307	0.00233516	4.57509e-18	389057	Other
3079	ebi-a-GCST90029007	Body mass index	3	170695426	rs1905505	A	G	0.284381	0.0171497	0.00211801	1.80011e-16	532396	Adiposity
3080	ebi-a-GCST90002244	Glycated hemoglobin levels	3	170695426	rs1905505	A	G	0.288	-0.0107	0.0014	4.94311e-16	146806	Glycaemic
3081	ieu-b-40	body mass index	3	170695426	rs1905505	A	G	0.2855	0.0154	0.0019	6.4003e-16	691150	Adiposity
3082	ebi-a-GCST90018947	Body mass index	3	170695426	rs1905505	A	G	0.262428	0.0171	0.0021	1.60694e-15	359983	Adiposity
3083	ieu-b-5118	Adult BMI sex-combined	3	170695426	rs1905505	A	G	0.284658	0.0117182	0.00151662	1.10002e-14	NA	Other
3084	ebi-a-GCST90013870	Body mass index (UKB data field 21001)	3	170695426	rs1905505	A	G	NA	0.0173975	0.00229322	3.28625e-14	407609	Adiposity
3085	ebi-a-GCST90013974	Body mass index (UKB data field 21001)	3	170695426	rs1905505	A	G	NA	0.0172317	0.00229359	5.7783e-14	407609	Adiposity
3086	ebi-a-GCST90018949	Weight	3	170695426	rs1905505	A	G	0.262258	0.0138	0.0019	1.90414e-13	360116	Adiposity
3087	ebi-a-GCST90018954	Gamma glutamyl transpeptidase	3	170695426	rs1905505	A	G	0.264431	0.0149	0.0021	2.83009e-12	344104	Other
3088	ebi-a-GCST90029025	Basal metabolic rate	3	170695426	rs1905505	A	G	0.284376	0.00901941	0.00134193	6.00067e-12	534045	Adiposity
3089	ebi-a-GCST90014021	Hip circumference (UKB data field 49)	3	170695426	rs1905505	A	G	NA	0.0157159	0.00233021	1.53674e-11	407662	Adiposity
3090	ebi-a-GCST90018735	Glucose levels	3	170695426	rs1905505	A	G	0.214667	-0.0279211	0.00417553	2.29985e-11	133336	Glycaemic
3091	ebi-a-GCST90014020	Waist circumference (UKB data field 48)	3	170695426	rs1905505	A	G	NA	0.0137352	0.00206048	2.62785e-11	407661	Adiposity
3092	ieu-b-4842	HbA1c	3	170695426	rs1905505	A	G	NA	-0.047	0.0071	3.15428e-11	45734	Glycaemic
3093	ebi-a-GCST90013996	Aspartate aminotransferase levels (UKB data field 30650)	3	170695426	rs1905505	A	G	NA	0.0150914	0.00229862	5.1892e-11	388490	Other
3094	ebi-a-GCST90018950	C-reactive protein	3	170695426	rs1905505	A	G	0.270651	0.0158	0.0024	6.45506e-11	353466	Other
3095	ieu-b-4841	HbA1c	3	170695426	rs1905505	A	G	NA	-0.0721	0.0111	7.6913e-11	17724	Glycaemic
3096	ebi-a-GCST90013405	Liver enzyme levels (alanine transaminase)	3	170695426	rs1905505	A	G	0.284417	0.00264431	0.000430498	1.5e-10	437267	Other
3097	finn-b-T2D_INCLAVO	Type 2 diabetes, definitions combined, including avohilmo	3	170695426	rs1905505	A	G	0.263	-0.078	0.0124	3.125e-10	NA	Glycaemic
3098	ebi-a-GCST90012111	Sex hormone-binding globulin levels	3	170695426	rs1905505	A	G	0.283915	-0.00629312	0.00103213	4.49997e-10	370125	Other
3099	ebi-a-GCST90014011	Sex hormone binding globulin levels (UKB data field 30830)	3	170695426	rs1905505	A	G	NA	-0.0133724	0.00218919	1.00649e-09	354620	Other
3100	ebi-a-GCST90013992	Alanine aminotransferase levels (UKB data field 30620)	3	170695426	rs1905505	A	G	NA	0.0137769	0.00226616	1.20642e-09	389733	Other
3101	finn-b-T2D	Type 2 diabetes, definitions combined	3	170695426	rs1905505	A	G	0.2629	-0.0741	0.0123	1.45999e-09	NA	Glycaemic
3102	finn-b-E4_DM2_STRICT	Type 2 diabetes, strict (exclude DM1)	3	170695426	rs1905505	A	G	0.2629	-0.0741	0.0123	1.54301e-09	NA	Glycaemic
3103	ebi-a-GCST90092841	Triglyceride levels in IDL	3	170695426	rs1905505	A	G	0.285092	0.0267983	0.00447041	2e-09	115082	Lipid
3104	ebi-a-GCST90038633	Diabetes	3	170695426	rs1905505	A	G	0.290141	-0.00290621	0.000478952	2.1e-09	484598	Glycaemic
3105	ebi-a-GCST005186	Fasting blood glucose	3	170695426	rs1905505	A	G	0.258	-0.02	0.0034	2.15998e-09	58074	Glycaemic
3106	ieu-b-113	Fasting glucose	3	170695426	rs1905505	A	G	NA	-0.02	0.0034	2.15998e-09	58074	Glycaemic
3107	ebi-a-GCST90028993	High light scatter reticulocyte count	3	170695426	rs1905505	A	G	0.284535	0.0127258	0.00219321	4.30002e-09	520010	Haematologic
3108	ieu-b-111	triglycerides	3	170695426	rs1905505	A	G	0.284703	0.0128537	0.00220121	5.19996e-09	NA	Lipid
3109	ebi-a-GCST90014014	Triglyceride levels (UKB data field 30870)	3	170695426	rs1905505	A	G	NA	0.0131639	0.00226793	6.4616e-09	389562	Lipid
3110	ebi-a-GCST010118	Type 2 diabetes	3	170695426	rs1905505	A	G	0.2233	-0.0468	0.0081	7.56903e-09	433540	Glycaemic
3111	ebi-a-GCST90013975	Body fat percentage (UKB data field 23099)	3	170695426	rs1905505	A	G	NA	0.0099462	0.00175992	1.59052e-08	401772	Adiposity
3112	finn-b-E4_DM2NASCOMP	Type 2 diabetes with other specified/multiple/unspecified complications	3	170695426	rs1905505	A	G	0.2631	-0.0742	0.0133	2.20399e-08	NA	Glycaemic
3113	ebi-a-GCST90018943	Alanine aminotransferase levels	3	170695426	rs1905505	A	G	0.262855	0.0118	0.0021	2.40702e-08	344136	Other
3114	finn-b-E4_DM2	Type 2 diabetes	3	170695426	rs1905505	A	G	0.263	-0.0652	0.0118	2.91602e-08	NA	Glycaemic
3115	ebi-a-GCST008032	Fasting blood glucose	3	170695426	rs1905505	A	G	0.384796	-0.0525136	0.00951432	3.40103e-08	13556	Glycaemic
3116	ebi-a-GCST90093038	Triglyceride levels in very small VLDL	3	170695426	rs1905505	A	G	0.285092	0.0243666	0.00445939	4.70002e-08	115082	Lipid
3117	ebi-a-GCST90014021	Hip circumference (UKB data field 49)	3	153685045	rs1915579	A	G	NA	0.0161187	0.00212641	3.44985e-14	407662	Adiposity
3118	ieu-b-5118	Adult BMI sex-combined	3	153685045	rs1915579	A	G	0.569194	0.0104442	0.00138484	4.60045e-14	NA	Other
3119	ebi-a-GCST90029007	Body mass index	3	153685045	rs1915579	A	G	0.569565	0.0142615	0.00193442	1.59993e-13	532396	Adiposity
3120	ebi-a-GCST90013975	Body fat percentage (UKB data field 23099)	3	153685045	rs1915579	A	G	NA	0.01138	0.00160604	1.38293e-12	401772	Adiposity
3121	ieu-b-40	body mass index	3	153685045	rs1915579	A	G	0.5688	0.0122	0.0017	2.19989e-12	689041	Adiposity
3122	ebi-a-GCST90029025	Basal metabolic rate	3	153685045	rs1915579	A	G	0.569562	0.00858753	0.00122578	4.30031e-12	534045	Adiposity
3123	ebi-a-GCST90013974	Body mass index (UKB data field 21001)	3	153685045	rs1915579	A	G	NA	0.0131968	0.00209292	2.87396e-10	407609	Adiposity
3124	ebi-a-GCST90013870	Body mass index (UKB data field 21001)	3	153685045	rs1915579	A	G	NA	0.013044	0.00209259	4.56289e-10	407609	Adiposity
3125	ieu-b-39	diastolic blood pressure	3	153685045	rs1915579	A	G	0.5708	-0.0996	0.0175	1.19801e-08	752563	Blood pressure
3126	ebi-a-GCST90014020	Waist circumference (UKB data field 48)	3	153685045	rs1915579	A	G	NA	0.0104752	0.00188023	2.52947e-08	407661	Adiposity
3127	ieu-b-38	systolic blood pressure	3	153685045	rs1915579	A	G	0.5705	-0.1673	0.0304	3.90104e-08	734191	Blood pressure
3128	ebi-a-GCST90018949	Weight	3	153685045	rs1915579	A	G	0.619684	0.0094	0.0017	4.93299e-08	360116	Adiposity
3129	ieu-b-40	body mass index	4	45164637	rs1996023	G	T	0.4139	-0.0222	0.0017	1.39991e-40	785555	Adiposity
3130	ebi-a-GCST90018947	Body mass index	4	45164637	rs1996023	G	T	0.507885	-0.0241	0.002	1.64513e-34	359983	Adiposity
3131	ebi-a-GCST90018949	Weight	4	45164637	rs1996023	G	T	0.508555	-0.0193	0.0017	2.5363e-29	360116	Adiposity
3132	ebi-a-GCST90095039	Body mass index	4	45164637	rs1996023	G	T	0.4194	-0.0294	0.0026	5.98687e-29	330793	Adiposity
3133	ieu-b-5107	Comparative body size at age 10, Males and Females	4	45164637	rs1996023	G	T	0.414357	-0.0154081	0.00143056	4.19952e-27	NA	Other
3134	ieu-b-5135	Age at menarche	4	45164637	rs1996023	G	T	0.4871	0.0257	0.0025	5.69377e-25	NA	Other
3135	ebi-a-GCST90029007	Body mass index	4	45164637	rs1996023	G	T	0.414466	-0.0196947	0.00195736	1.59993e-23	532396	Adiposity
3136	ieu-b-5136	Age at menarche	4	45164637	rs1996023	G	T	0.4159	0.0287	0.0029	1.9948e-23	NA	Other
3137	ebi-a-GCST006368	Body mass index	4	45164637	rs1996023	G	T	0.4216	-0.0249	0.00254	1.50003e-22	315347	Adiposity
3138	ebi-a-GCST002783	Body mass index	4	45164637	rs1996023	G	T	NA	-0.0277	0.003	1.11199e-20	236781	Adiposity
3139	ieu-b-5118	Adult BMI sex-combined	4	45164637	rs1996023	G	T	0.414357	-0.0124907	0.0013998	4.49987e-19	NA	Other
3140	ebi-a-GCST90013870	Body mass index (UKB data field 21001)	4	45164637	rs1996023	G	T	NA	-0.0185993	0.00210931	1.16842e-18	407609	Adiposity
3141	ebi-a-GCST90013974	Body mass index (UKB data field 21001)	4	45164637	rs1996023	G	T	NA	-0.0185887	0.00210964	1.2368e-18	407609	Adiposity
3142	ebi-a-GCST90018727	Body mass index	4	45164637	rs1996023	G	T	0.710564	-0.0298964	0.00350579	1.50003e-17	163835	Adiposity
3143	ebi-a-GCST90013975	Body fat percentage (UKB data field 23099)	4	45164637	rs1996023	G	T	NA	-0.0135259	0.00161913	6.60998e-17	401772	Adiposity
3144	ebi-a-GCST90018729	Weight	4	45164637	rs1996023	G	T	0.71082	-0.0247765	0.0029831	9.8992e-17	165419	Adiposity
3145	ebi-a-GCST004904	Body mass index	4	45164637	rs1996023	G	T	0.7112	-0.032	0.003937	4.42283e-16	158284	Adiposity
3146	ieu-b-5108	Comparative body size at age 10, Females	4	45164637	rs1996023	G	T	0.41515	-0.0151083	0.00197687	1.50003e-14	NA	Other
3147	ebi-a-GCST90014021	Hip circumference (UKB data field 49)	4	45164637	rs1996023	G	T	NA	-0.0164697	0.0021438	1.56063e-14	407662	Adiposity
3148	ebi-a-GCST90029025	Basal metabolic rate	4	45164637	rs1996023	G	T	0.414502	-0.00913639	0.00124081	2.80027e-14	534045	Adiposity
3149	ieu-b-5109	Comparative body size at age 10, Males	4	45164637	rs1996023	G	T	0.413412	-0.015776	0.00209505	5.10035e-14	NA	Other
3150	ieu-b-4816	Body mass index	4	45164637	rs1996023	G	T	NA	-0.1396	0.0188	1.21004e-13	110456	Adiposity
3151	ieu-b-5106	Age at menarche	4	45164637	rs1996023	G	T	NA	0.031	0.00441071	2.08978e-12	NA	Other
3152	ebi-a-GCST90014020	Waist circumference (UKB data field 48)	4	45164637	rs1996023	G	T	NA	-0.0130667	0.00189575	5.47772e-12	407661	Adiposity
3153	ebi-a-GCST90029036	Menarche (age at onset)	4	45164637	rs1996023	G	T	0.415439	0.0283414	0.00448671	8.10028e-11	279470	Other
3154	finn-b-DIABETES_FG	Diabetes, varying definitions	4	45164637	rs1996023	G	T	0.3611	-0.0622	0.0102	8.89303e-10	NA	Glycaemic
3155	finn-b-T2D	Type 2 diabetes, definitions combined	4	45164637	rs1996023	G	T	0.3613	-0.0684	0.0113	1.25e-09	NA	Glycaemic
3156	finn-b-E4_DM2_STRICT	Type 2 diabetes, strict (exclude DM1)	4	45164637	rs1996023	G	T	0.3612	-0.0683	0.0113	1.35301e-09	NA	Glycaemic
3157	finn-b-KELA_DIAB_INSUL_EXMORE	""Diabetes, insuline treatment (Kela reimbursement)"" (more controls excluded)	4	45164637	rs1996023	G	T	0.3613	-0.0672	0.0111	1.41599e-09	NA	Glycaemic
3158	finn-b-DM_OTHER_WIDE	Other diabetes, wide definition	4	45164637	rs1996023	G	T	0.3612	-0.0647	0.0107	1.714e-09	NA	Glycaemic
3159	finn-b-T2D_INCLAVO	Type 2 diabetes, definitions combined, including avohilmo	4	45164637	rs1996023	G	T	0.3613	-0.0683	0.0114	2.065e-09	NA	Glycaemic
3160	finn-b-E4_DIABETES	Diabetes mellitus	4	45164637	rs1996023	G	T	0.3611	-0.061	0.0102	2.35603e-09	NA	Glycaemic
3161	finn-b-E4_DM2	Type 2 diabetes	4	45164637	rs1996023	G	T	0.3612	-0.0636	0.0108	3.99899e-09	NA	Glycaemic
3162	finn-b-KELA_DIAB_INSUL	Diabetes, insuline treatment (Kela reimbursement)	4	45164637	rs1996023	G	T	0.3611	-0.0647	0.011	4.18398e-09	NA	Glycaemic
3163	finn-b-E4_DM2NASCOMP	Type 2 diabetes with other specified/multiple/unspecified complications	4	45164637	rs1996023	G	T	0.3615	-0.0687	0.0122	1.68601e-08	NA	Glycaemic
3164	ebi-a-GCST90029007	Body mass index	11	93206237	rs2045460	C	T	0.481219	-0.0111373	0.00192138	9.59997e-09	532396	Adiposity
3165	ieu-b-5118	Adult BMI sex-combined	11	93206237	rs2045460	C	T	0.481581	-0.00761293	0.00137279	2.90001e-08	NA	Other
3166	ieu-b-38	systolic blood pressure	11	17389850	rs2051772	A	G	0.618	-0.3546	0.031	2.22177e-30	735510	Blood pressure
3167	ebi-a-GCST90029011	Systolic blood pressure	11	17389850	rs2051772	A	G	0.622824	-0.0209333	0.00210826	8.30042e-24	469767	Blood pressure
3168	ebi-a-GCST90014006	Glycated haemoglobin HbA1c levels (UKB data field 30750)	11	17389850	rs2051772	A	G	NA	-0.0198855	0.00207908	1.12668e-21	389889	Glycaemic
3169	ebi-a-GCST90018958	Hemoglobin A1c levels	11	17389850	rs2051772	A	G	0.629757	-0.0195	0.0021	1.26299e-20	344182	Glycaemic
3170	ebi-a-GCST010118	Type 2 diabetes	11	17389850	rs2051772	A	G	0.6513	-0.066	0.0071	1.46083e-20	433540	Glycaemic
3171	ebi-a-GCST90029008	Height	11	17389850	rs2051772	A	G	0.622678	-0.0150319	0.00162145	2.09991e-20	673878	Adiposity
3172	ieu-b-5140	Pulse Pressure (PP)	11	17389850	rs2051772	A	G	0.62321	-0.234878	0.0263898	5.60015e-19	NA	Blood pressure
3173	ebi-a-GCST006867	Type 2 diabetes	11	17389850	rs2051772	A	G	0.620029	-0.0614	0.0074	7.05667e-17	62892	Glycaemic
3174	ebi-a-GCST90018970	Pulse pressure	11	17389850	rs2051772	A	G	0.63528	-0.0153	0.0019	3.13617e-16	360863	Blood pressure
3175	ebi-a-GCST90018926	Type 2 diabetes	11	17389850	rs2051772	A	G	0.622411	-0.0521	0.0065	7.87227e-16	490089	Glycaemic
3176	ebi-a-GCST90038633	Diabetes	11	17389850	rs2051772	A	G	0.628953	-0.00345761	0.000450025	8.10028e-15	484598	Glycaemic
3177	ebi-a-GCST90038604	Hypertension	11	17389850	rs2051772	A	G	0.628953	-0.00646101	0.000863487	2.39994e-14	484598	Blood pressure
3178	ebi-a-GCST90012031	Myeloperoxidase levels	11	17389850	rs2051772	A	G	0.6089	-0.0724	0.0096	4.48642e-14	21758	Other
3179	ieu-b-39	diastolic blood pressure	11	17389850	rs2051772	A	G	0.6182	-0.1339	0.0178	4.70219e-14	754850	Blood pressure
3180	ebi-a-GCST90014005	Glucose levels (UKB data field 30740)	11	17389850	rs2051772	A	G	NA	-0.0177128	0.00236203	6.43132e-14	357580	Glycaemic
3181	ieu-b-40	body mass index	11	17389850	rs2051772	A	G	0.6221	0.0124	0.0017	2.49977e-13	788837	Adiposity
3182	ebi-a-GCST90018955	Glucose levels	11	17389850	rs2051772	A	G	0.635842	-0.0153	0.0021	3.07397e-13	314916	Glycaemic
3183	ebi-a-GCST90014018	Systolic blood pressure automated reading (UKB data field 4080)	11	17389850	rs2051772	A	G	NA	-0.0149704	0.00211924	1.61734e-12	385798	Blood pressure
3184	ebi-a-GCST90029024	Type 2 diabetes	11	17389850	rs2051772	A	G	0.622697	-0.00289011	0.000425525	1.10002e-11	468298	Glycaemic
3185	ebi-a-GCST90012110	Sex hormone-binding globulin levels adjusted for BMI	11	17389850	rs2051772	A	G	0.622084	0.00553747	0.000864644	2.19989e-11	368929	Other
3186	ieu-b-5138	Systolic Blood Pressure (SBP)	11	17389850	rs2051772	A	G	0.623226	-0.250381	0.0374765	2.39994e-11	NA	Blood pressure
3187	ebi-a-GCST90018947	Body mass index	11	17389850	rs2051772	A	G	0.636549	0.013	0.002	2.61818e-11	359983	Adiposity
3188	ebi-a-GCST90018981	Medication use (drugs used in diabetes)	11	17389850	rs2051772	A	G	0.63978	-0.048	0.0079	1.06699e-09	305913	Glycaemic
3189	ebi-a-GCST90013916	High blood pressure (UKB data field 6150) (Firth correction)	11	17389850	rs2051772	A	G	NA	-0.0328731	0.00539009	1.0873e-09	407746	Blood pressure
3190	ebi-a-GCST90013966	High blood pressure (UKB data field 6150) (SPA correction)	11	17389850	rs2051772	A	G	NA	-0.0329039	0.00539768	1.08798e-09	407746	Blood pressure
3191	ebi-a-GCST90014267	Ganglion cell inner plexiform layer (GCIPL) thickness	11	17389850	rs2051772	A	G	0.62447	-0.28725	0.049247	5.50301e-09	31434	Other
3192	ebi-a-GCST90013942	Type 2 diabetes (SPA correction)	11	17389850	rs2051772	A	G	NA	-0.0634315	0.0109782	7.56188e-09	406831	Glycaemic
3193	ebi-a-GCST90013892	Type 2 diabetes (Firth correction)	11	17389850	rs2051772	A	G	NA	-0.0631279	0.010899	7.56659e-09	406831	Glycaemic
3194	ebi-a-GCST90029007	Body mass index	11	17389850	rs2051772	A	G	0.622674	0.0110394	0.00197959	1.5e-08	532396	Adiposity
3195	ebi-a-GCST90018959	Height	11	17389850	rs2051772	A	G	0.636652	-0.0075	0.0013	1.75198e-08	360388	Adiposity
3196	ebi-a-GCST90012106	Sex hormone-binding globulin levels adjusted for BMI	11	17389850	rs2051772	A	G	0.622863	0.00745991	0.00127581	1.89998e-08	188908	Other
3197	ebi-a-GCST90095039	Body mass index	11	17389850	rs2051772	A	G	0.5945	0.0154	0.0028	2.53198e-08	330793	Adiposity
3198	ebi-a-GCST90013980	Platelet count (UKB data field 30080)	11	17389850	rs2051772	A	G	NA	0.011256	0.00204222	3.55443e-08	396621	Haematologic
3199	ieu-b-40	body mass index	4	45185876	rs2062579	A	G	0.4135	-0.0212	0.0018	1.9002e-33	684871	Adiposity
3200	ebi-a-GCST90018947	Body mass index	4	45185876	rs2062579	A	G	0.477366	-0.0224	0.0019	2.19483e-31	359983	Adiposity
3201	ieu-b-5107	Comparative body size at age 10, Males and Females	4	45185876	rs2062579	A	G	0.415566	-0.015442	0.00142813	3.10027e-27	NA	Other
3202	ebi-a-GCST90018949	Weight	4	45185876	rs2062579	A	G	0.477802	-0.0179	0.0017	1.9971e-26	360116	Adiposity
3203	ebi-a-GCST90029007	Body mass index	4	45185876	rs2062579	A	G	0.415659	-0.0200061	0.00195407	2.99985e-24	532396	Adiposity
3204	ieu-b-5136	Age at menarche	4	45185876	rs2062579	A	G	0.4165	0.0285	0.0029	1.65997e-23	NA	Other
3205	ieu-b-5135	Age at menarche	4	45185876	rs2062579	A	G	0.4777	0.0244	0.0025	2.78676e-23	NA	Other
3206	ebi-a-GCST90095039	Body mass index	4	45185876	rs2062579	A	G	0.4263	-0.0273	0.003	6.30957e-20	330793	Adiposity
3207	ieu-b-5118	Adult BMI sex-combined	4	45185876	rs2062579	A	G	0.415566	-0.0126191	0.00139741	1.69981e-19	NA	Other
3208	ebi-a-GCST90013870	Body mass index (UKB data field 21001)	4	45185876	rs2062579	A	G	NA	-0.0189301	0.00210585	2.48886e-19	407609	Adiposity
3209	ebi-a-GCST90013974	Body mass index (UKB data field 21001)	4	45185876	rs2062579	A	G	NA	-0.0189192	0.00210618	2.6418e-19	407609	Adiposity
3210	ebi-a-GCST90013975	Body fat percentage (UKB data field 23099)	4	45185876	rs2062579	A	G	NA	-0.0136787	0.00161647	2.62664e-17	401772	Adiposity
3211	ebi-a-GCST90029025	Basal metabolic rate	4	45185876	rs2062579	A	G	0.415697	-0.00939684	0.00123872	5.19996e-15	534045	Adiposity
3212	ebi-a-GCST90014021	Hip circumference (UKB data field 49)	4	45185876	rs2062579	A	G	NA	-0.0167005	0.00214028	6.04923e-15	407662	Adiposity
3213	ebi-a-GCST006368	Body mass index	4	45185876	rs2062579	A	G	0.4272	-0.0224	0.00287	6.09958e-15	315347	Adiposity
3214	ieu-b-5108	Comparative body size at age 10, Females	4	45185876	rs2062579	A	G	0.416375	-0.0151938	0.00197369	1e-14	NA	Other
3215	ieu-b-4816	Body mass index	4	45185876	rs2062579	A	G	NA	-0.1423	0.0188	3.99301e-14	110456	Adiposity
3216	ieu-b-5109	Comparative body size at age 10, Males	4	45185876	rs2062579	A	G	0.414601	-0.0157678	0.00209125	4.70002e-14	NA	Other
3217	ebi-a-GCST90018727	Body mass index	4	45185876	rs2062579	A	G	0.610282	-0.0236071	0.0032835	6.4998e-13	163835	Adiposity
3218	ebi-a-GCST90014020	Waist circumference (UKB data field 48)	4	45185876	rs2062579	A	G	NA	-0.0133975	0.00189264	1.45445e-12	407661	Adiposity
3219	ieu-b-5106	Age at menarche	4	45185876	rs2062579	A	G	NA	0.03	0.00428505	2.5398e-12	NA	Other
3220	ebi-a-GCST90018729	Weight	4	45185876	rs2062579	A	G	0.610434	-0.0193727	0.00279354	4.10015e-12	165419	Adiposity
3221	ebi-a-GCST002783	Body mass index	4	45185876	rs2062579	A	G	NA	-0.0255	0.0037	5.50554e-12	236781	Adiposity
3222	ebi-a-GCST004904	Body mass index	4	45185876	rs2062579	A	G	0.6181	-0.02418	0.0037	6.40767e-11	158284	Adiposity
3223	ebi-a-GCST90029036	Menarche (age at onset)	4	45185876	rs2062579	A	G	0.416662	0.0283867	0.0044796	8.49963e-11	279470	Other
3224	finn-b-DIABETES_FG	Diabetes, varying definitions	4	45185876	rs2062579	A	G	0.3649	-0.0638	0.0101	2.97002e-10	NA	Glycaemic
3225	finn-b-KELA_DIAB_INSUL_EXMORE	""Diabetes, insuline treatment (Kela reimbursement)"" (more controls excluded)	4	45185876	rs2062579	A	G	0.3651	-0.0686	0.0111	5.82599e-10	NA	Glycaemic
3226	finn-b-DM_OTHER_WIDE	Other diabetes, wide definition	4	45185876	rs2062579	A	G	0.365	-0.066	0.0107	7.17993e-10	NA	Glycaemic
3227	finn-b-T2D	Type 2 diabetes, definitions combined	4	45185876	rs2062579	A	G	0.3651	-0.0692	0.0112	7.36394e-10	NA	Glycaemic
3228	finn-b-E4_DM2_STRICT	Type 2 diabetes, strict (exclude DM1)	4	45185876	rs2062579	A	G	0.365	-0.0692	0.0112	7.65508e-10	NA	Glycaemic
3229	finn-b-E4_DIABETES	Diabetes mellitus	4	45185876	rs2062579	A	G	0.3649	-0.0624	0.0102	9.10605e-10	NA	Glycaemic
3230	finn-b-T2D_INCLAVO	Type 2 diabetes, definitions combined, including avohilmo	4	45185876	rs2062579	A	G	0.3652	-0.0692	0.0114	1.17701e-09	NA	Glycaemic
3231	finn-b-E4_DM2	Type 2 diabetes	4	45185876	rs2062579	A	G	0.365	-0.0649	0.0108	1.74799e-09	NA	Glycaemic
3232	finn-b-KELA_DIAB_INSUL	Diabetes, insuline treatment (Kela reimbursement)	4	45185876	rs2062579	A	G	0.3649	-0.0659	0.011	1.86402e-09	NA	Glycaemic
3233	finn-b-E4_DM2NASCOMP	Type 2 diabetes with other specified/multiple/unspecified complications	4	45185876	rs2062579	A	G	0.3653	-0.0699	0.0121	8.501e-09	NA	Glycaemic
3234	ebi-a-GCST90018926	Type 2 diabetes	4	45185876	rs2062579	A	G	0.457725	-0.0369	0.0064	9.15799e-09	490089	Glycaemic
3235	ebi-a-GCST008025	Body mass index	4	45185876	rs2062579	A	G	0.447398	-0.035388	0.00632738	2.23388e-08	21955	Adiposity
3236	ebi-a-GCST90014006	Glycated haemoglobin HbA1c levels (UKB data field 30750)	3	123093541	rs2124499	C	G	NA	0.0216379	0.00209019	4.09261e-25	389889	Glycaemic
3237	ebi-a-GCST90014005	Glucose levels (UKB data field 30740)	3	123093541	rs2124499	C	G	NA	0.0224927	0.00237752	3.06267e-21	357580	Glycaemic
3238	ebi-a-GCST90013975	Body fat percentage (UKB data field 23099)	3	123093541	rs2124499	C	G	NA	-0.0127494	0.00164721	9.94489e-15	401772	Adiposity
3239	ieu-b-40	body mass index	3	123093541	rs2124499	C	G	0.3718	-0.0123	0.0017	3.40017e-13	785955	Adiposity
3240	ebi-a-GCST90018958	Hemoglobin A1c levels	3	123093541	rs2124499	C	G	0.345317	0.0156	0.0022	4.66445e-13	344182	Glycaemic
3241	ebi-a-GCST90018955	Glucose levels	3	123093541	rs2124499	C	G	0.32871	0.0131	0.0022	2.07e-09	314916	Glycaemic
3242	ebi-a-GCST90002232	Fasting glucose	3	123093541	rs2124499	C	G	0.381	0.011	0.0017	5.52395e-09	200622	Glycaemic
3243	ebi-a-GCST90029007	Body mass index	3	123093541	rs2124499	C	G	0.369037	-0.0116996	0.00198271	7.19996e-09	532396	Adiposity
3244	ebi-a-GCST90013870	Body mass index (UKB data field 21001)	3	123093541	rs2124499	C	G	NA	-0.012266	0.00214651	1.10096e-08	407609	Adiposity
3245	ieu-b-5118	Adult BMI sex-combined	3	123093541	rs2124499	C	G	0.368895	-0.00810367	0.00142055	1.2e-08	NA	Other
3246	ebi-a-GCST90014020	Waist circumference (UKB data field 48)	3	123093541	rs2124499	C	G	NA	-0.0109644	0.00192867	1.30825e-08	407661	Adiposity
3247	ebi-a-GCST90029002	Red blood cell count	3	123093541	rs2124499	C	G	0.369002	-0.0114137	0.00199275	1.6e-08	526540	Haematologic
3248	ebi-a-GCST90013974	Body mass index (UKB data field 21001)	3	123093541	rs2124499	C	G	NA	-0.0120145	0.00214686	2.18983e-08	407609	Adiposity
3249	ebi-a-GCST90018949	Weight	3	123093541	rs2124499	C	G	0.326803	-0.0099	0.0018	2.31601e-08	360116	Adiposity
3250	ebi-a-GCST004904	Body mass index	19	46178661	rs2238689	C	T	0.7169	-0.04955	0.004027	8.65366e-35	158284	Adiposity
3251	ebi-a-GCST90013998	Urea levels (UKB data field 30670)	19	46178661	rs2238689	C	T	NA	-0.022351	0.00215252	2.94239e-25	389608	Other
3252	ebi-a-GCST90018948	Blood urea nitrogen levels	19	46178661	rs2238689	C	T	0.3968	-0.0237	0.0023	5.41502e-24	344052	Other
3253	ebi-a-GCST010118	Type 2 diabetes	19	46178661	rs2238689	C	T	0.6971	0.0723	0.0075	5.41876e-22	433540	Glycaemic
3254	ebi-a-GCST90002227	Two-hour glucose	19	46178661	rs2238689	C	T	0.417	0.0749	0.0084	5.12743e-20	63396	Glycaemic
3255	ebi-a-GCST90103632	Blood urea nitrogen levels	19	46178661	rs2238689	C	T	0.4426	-0.0046	5e-04	5.6273e-19	173149	Other
3256	ebi-a-GCST90002412	Low density lipoprotein cholesterol levels	19	46178661	rs2238689	C	T	0.399107	-0.016727	0.0018918	9.3994e-19	431167	Lipid
3257	ebi-a-GCST90014000	Cholesterol levels (UKB data field 30690)	19	46178661	rs2238689	C	T	NA	-0.0178527	0.00216354	1.56243e-16	389864	Lipid
3258	ebi-a-GCST90014007	High density lipoprotein cholesterol levels (UKB data field 30760)	19	46178661	rs2238689	C	T	NA	-0.0155095	0.0019983	8.40234e-15	357810	Lipid
3259	ebi-a-GCST90014009	Direct low density lipoprotein levels (UKB data field 30780)	19	46178661	rs2238689	C	T	NA	-0.0167844	0.00220717	2.86022e-14	389189	Lipid
3260	ebi-a-GCST90038633	Diabetes	19	46178661	rs2238689	C	T	0.403711	0.0033648	0.000441881	3.19963e-14	484598	Glycaemic
3261	ieu-b-110	LDL cholesterol	19	46178661	rs2238689	C	T	0.399494	-0.0160132	0.00211333	3.50026e-14	NA	Lipid
3262	ebi-a-GCST90013871	Direct low density lipoprotein levels (UKB data field 30780)	19	46178661	rs2238689	C	T	NA	-0.0166265	0.00220638	4.85848e-14	389189	Lipid
3263	ieu-b-109	HDL cholesterol	19	46178661	rs2238689	C	T	0.399476	-0.014655	0.00194515	4.90004e-14	NA	Lipid
3264	ebi-a-GCST90029007	Body mass index	19	46178661	rs2238689	C	T	0.399203	-0.0143858	0.00196581	4.00037e-13	532396	Adiposity
3265	ebi-a-GCST90013993	Apolipoprotein A levels (UKB data field 30630)	19	46178661	rs2238689	C	T	NA	-0.0146613	0.00207396	1.55776e-12	355859	Lipid
3266	ebi-a-GCST90014006	Glycated haemoglobin HbA1c levels (UKB data field 30750)	19	46178661	rs2238689	C	T	NA	0.0145096	0.00205626	1.70962e-12	389889	Glycaemic
3267	ebi-a-GCST90018956	HDL cholesterol	19	46178661	rs2238689	C	T	0.39664	-0.0162	0.0023	3.27718e-12	315133	Lipid
3268	ieu-b-108	apolipoprotein B	19	46178661	rs2238689	C	T	0.399425	-0.0144954	0.0020936	4.40048e-12	NA	Lipid
3269	ebi-a-GCST90013994	Apolipoprotein B levels (UKB data field 30640)	19	46178661	rs2238689	C	T	NA	-0.0152961	0.00220978	4.45349e-12	388022	Lipid
3270	ebi-a-GCST90092927	Triglycerides to total lipids ratio in medium VLDL	19	46178661	rs2238689	C	T	0.399395	0.0274036	0.00396895	5.00035e-12	115082	Lipid
3271	ebi-a-GCST90092917	Cholesterol to total lipids ratio in medium VLDL	19	46178661	rs2238689	C	T	0.399395	-0.0272817	0.00395488	5.30029e-12	115082	Lipid
3272	ebi-a-GCST90018974	Total cholesterol levels	19	46178661	rs2238689	C	T	0.39681	-0.0163	0.0024	5.68984e-12	344278	Lipid
3273	ebi-a-GCST90092919	Cholesteryl esters to total lipids ratio in medium VLDL	19	46178661	rs2238689	C	T	0.399395	-0.0270665	0.00393924	6.4003e-12	115082	Lipid
3274	ebi-a-GCST90013974	Body mass index (UKB data field 21001)	19	46178661	rs2238689	C	T	NA	-0.0143783	0.00210851	9.15588e-12	407609	Adiposity
3275	ebi-a-GCST90013870	Body mass index (UKB data field 21001)	19	46178661	rs2238689	C	T	NA	-0.0142746	0.00210813	1.27703e-11	407609	Adiposity
3276	ebi-a-GCST90092921	Free cholesterol to total lipids ratio in medium VLDL	19	46178661	rs2238689	C	T	0.399395	-0.0266605	0.00400464	2.80027e-11	115082	Lipid
3277	ebi-a-GCST90014021	Hip circumference (UKB data field 49)	19	46178661	rs2238689	C	T	NA	-0.0140066	0.00214317	6.34162e-11	407662	Adiposity
3278	ebi-a-GCST90092979	Triglycerides to total lipids ratio in small VLDL	19	46178661	rs2238689	C	T	0.399395	0.0260983	0.00405428	1.2e-10	115082	Lipid
3279	ieu-b-107	apolipoprotein A-I	19	46178661	rs2238689	C	T	0.399517	-0.0128331	0.00200196	1.5e-10	NA	Lipid
3280	ieu-b-5118	Adult BMI sex-combined	19	46178661	rs2238689	C	T	0.399425	-0.00897803	0.00140164	1.5e-10	NA	Other
3281	ebi-a-GCST90013975	Body fat percentage (UKB data field 23099)	19	46178661	rs2238689	C	T	NA	-0.0103392	0.00161847	1.67807e-10	401772	Adiposity
3282	ebi-a-GCST90092969	Cholesterol to total lipids ratio in small VLDL	19	46178661	rs2238689	C	T	0.399395	-0.0259277	0.0040814	2.1e-10	115082	Lipid
3283	ebi-a-GCST90092925	Phospholipids to total lipids ratio in medium VLDL	19	46178661	rs2238689	C	T	0.399395	-0.0256507	0.00403937	2.19999e-10	115082	Lipid
3284	ebi-a-GCST90092973	Free cholesterol to total lipids ratio in small VLDL	19	46178661	rs2238689	C	T	0.399395	-0.0253206	0.00399343	2.30001e-10	115082	Lipid
3285	ebi-a-GCST90093019	Cholesteryl esters to total lipids ratio in very large VLDL	19	46178661	rs2238689	C	T	0.399525	-0.0255177	0.00402902	2.39999e-10	114160	Lipid
3286	ebi-a-GCST90018961	LDL cholesterol	19	46178661	rs2238689	C	T	0.39679	-0.0151	0.0024	3.17797e-10	343621	Lipid
3287	ebi-a-GCST90093017	Cholesterol to total lipids ratio in very large VLDL	19	46178661	rs2238689	C	T	0.399525	-0.0253466	0.0040296	3.2e-10	114160	Lipid
3288	ebi-a-GCST90092977	Phospholipids to total lipids ratio in small VLDL	19	46178661	rs2238689	C	T	0.399395	-0.0251183	0.00400062	3.40001e-10	115082	Lipid
3289	ebi-a-GCST90093027	Triglycerides to total lipids ratio in very large VLDL	19	46178661	rs2238689	C	T	0.399525	0.0249274	0.00407884	9.90011e-10	114160	Lipid
3290	ebi-a-GCST90029025	Basal metabolic rate	19	46178661	rs2238689	C	T	0.399287	-0.00759988	0.00124673	1.29999e-09	534045	Adiposity
3291	ebi-a-GCST90092861	Free cholesterol to total lipids ratio in large LDL	19	46178661	rs2238689	C	T	0.399395	-0.0242313	0.00399365	1.29999e-09	115082	Lipid
3292	ebi-a-GCST90018949	Weight	19	46178661	rs2238689	C	T	0.396766	-0.0126	0.0021	2.21498e-09	360116	Adiposity
3293	ebi-a-GCST90092901	Phospholipids to total lipids ratio in medium HDL	19	46178661	rs2238689	C	T	0.399395	0.0238199	0.00399963	2.59998e-09	115082	Lipid
3294	ebi-a-GCST90018958	Hemoglobin A1c levels	19	46178661	rs2238689	C	T	0.3968	0.014	0.0024	2.73697e-09	344182	Glycaemic
3295	ebi-a-GCST90002396	Mean reticulocyte volume	19	46178661	rs2238689	C	T	0.398567	-0.0125841	0.00217796	7.59994e-09	408112	Haematologic
3296	ebi-a-GCST90092967	Triglycerides to total lipids ratio in small LDL	19	46178661	rs2238689	C	T	0.399395	0.0232272	0.00404583	9.40005e-09	115082	Lipid
3297	ebi-a-GCST90092871	Cholesteryl esters to total lipids ratio in large VLDL	19	46178661	rs2238689	C	T	0.399394	-0.0231468	0.00403584	9.69996e-09	115071	Lipid
3298	ebi-a-GCST90092971	Cholesteryl esters to total lipids ratio in small VLDL	19	46178661	rs2238689	C	T	0.399395	-0.0235258	0.00414991	1.40001e-08	115082	Lipid
3299	ebi-a-GCST90092909	Free cholesterol to total lipids ratio in medium LDL	19	46178661	rs2238689	C	T	0.399395	-0.0227107	0.00401097	1.5e-08	115082	Lipid
3300	ebi-a-GCST90093029	Cholesterol to total lipids ratio in very small VLDL	19	46178661	rs2238689	C	T	0.399395	-0.0224473	0.0039681	1.5e-08	115082	Lipid
3301	ebi-a-GCST90093031	Cholesteryl esters to total lipids ratio in very small VLDL	19	46178661	rs2238689	C	T	0.399395	-0.0220728	0.00394183	2.1e-08	115082	Lipid
3302	ebi-a-GCST90018947	Body mass index	19	46178661	rs2238689	C	T	0.396765	-0.0133	0.0024	2.216e-08	359983	Adiposity
3303	ebi-a-GCST90014020	Waist circumference (UKB data field 48)	19	46178661	rs2238689	C	T	NA	-0.0105335	0.00189545	2.74025e-08	407661	Adiposity
3304	ebi-a-GCST90093039	Triglycerides to total lipids ratio in very small VLDL	19	46178661	rs2238689	C	T	0.399395	0.0220161	0.00397617	3.09999e-08	115082	Lipid
3305	ebi-a-GCST90092842	Triglycerides to total lipids ratio in IDL	19	46178661	rs2238689	C	T	0.399395	0.0221475	0.0040306	3.89996e-08	115082	Lipid
3306	ieu-b-5118	Adult BMI sex-combined	3	153674220	rs2418507	T	C	0.572805	0.0106781	0.00138778	1.39991e-14	NA	Other
3307	ebi-a-GCST90014021	Hip circumference (UKB data field 49)	3	153674220	rs2418507	T	C	NA	0.0162307	0.00213083	2.59478e-14	407662	Adiposity
3308	ebi-a-GCST90029007	Body mass index	3	153674220	rs2418507	T	C	0.573176	0.0144683	0.00193841	7.70016e-14	532396	Adiposity
3309	ebi-a-GCST90013975	Body fat percentage (UKB data field 23099)	3	153674220	rs2418507	T	C	NA	0.0115983	0.00160937	5.73192e-13	401772	Adiposity
3310	ieu-b-40	body mass index	3	153674220	rs2418507	T	C	0.5718	0.0125	0.0017	7.10068e-13	687297	Adiposity
3311	ebi-a-GCST90029025	Basal metabolic rate	3	153674220	rs2418507	T	C	0.573167	0.00863427	0.00122829	4.30031e-12	534045	Adiposity
3312	ebi-a-GCST90013974	Body mass index (UKB data field 21001)	3	153674220	rs2418507	T	C	NA	0.0134626	0.00209727	1.37088e-10	407609	Adiposity
3313	ebi-a-GCST90013870	Body mass index (UKB data field 21001)	3	153674220	rs2418507	T	C	NA	0.0133127	0.00209694	2.17245e-10	407609	Adiposity
3314	ieu-b-39	diastolic blood pressure	3	153674220	rs2418507	T	C	0.5745	-0.0981	0.0175	2.071e-08	751821	Blood pressure
3315	ebi-a-GCST90014020	Waist circumference (UKB data field 48)	3	153674220	rs2418507	T	C	NA	0.0105569	0.00188415	2.10688e-08	407661	Adiposity
3316	ebi-a-GCST90018949	Weight	3	153674220	rs2418507	T	C	0.622363	0.0094	0.0017	4.07803e-08	360116	Adiposity
3317	ieu-b-5118	Adult BMI sex-combined	3	153679375	rs2418509	A	G	0.569088	0.0104113	0.00138651	6.00067e-14	NA	Other
3318	ebi-a-GCST90014021	Hip circumference (UKB data field 49)	3	153679375	rs2418509	A	G	NA	0.0159661	0.00212887	6.39293e-14	407662	Adiposity
3319	ebi-a-GCST90029007	Body mass index	3	153679375	rs2418509	A	G	0.569457	0.0141699	0.00193677	2.49977e-13	532396	Adiposity
3320	ebi-a-GCST90013975	Body fat percentage (UKB data field 23099)	3	153679375	rs2418509	A	G	NA	0.0112436	0.0016079	2.69588e-12	401772	Adiposity
3321	ieu-b-40	body mass index	3	153679375	rs2418509	A	G	0.5689	0.0121	0.0017	3.10027e-12	687288	Adiposity
3322	ebi-a-GCST90029025	Basal metabolic rate	3	153679375	rs2418509	A	G	0.569456	0.00856319	0.00122727	5.50047e-12	534045	Adiposity
3323	ebi-a-GCST90013974	Body mass index (UKB data field 21001)	3	153679375	rs2418509	A	G	NA	0.0130405	0.00209534	4.85993e-10	407609	Adiposity
3324	ebi-a-GCST90013870	Body mass index (UKB data field 21001)	3	153679375	rs2418509	A	G	NA	0.0128814	0.002095	7.81484e-10	407609	Adiposity
3325	ieu-b-39	diastolic blood pressure	3	153679375	rs2418509	A	G	0.5708	-0.0967	0.0175	3.234e-08	750416	Blood pressure
3326	ebi-a-GCST90025994	Body mass index	11	93214701	rs2605596	G	A	0.481191	-0.0115073	0.00192584	3.89996e-09	457756	Adiposity
3327	ebi-a-GCST90029007	Body mass index	11	93214701	rs2605596	G	A	0.482223	-0.0112252	0.00192153	6.90001e-09	532396	Adiposity
3328	ieu-b-5118	Adult BMI sex-combined	11	93214701	rs386756257	G	A	0.48266	-0.00771861	0.0013728	1.89998e-08	NA	Other
3329	ebi-a-GCST90029025	Basal metabolic rate	11	93214701	rs2605596	G	A	0.482331	-0.00656536	0.00121892	4.49997e-08	534045	Adiposity
3330	ieu-b-40	body mass index	11	93221105	rs2605603	A	G	0.4887	-0.0103	0.0016	2.5e-10	790857	Adiposity
3331	ebi-a-GCST90029007	Body mass index	11	93221105	rs2605603	A	G	0.48087	-0.0111571	0.00192388	9.20005e-09	532396	Adiposity
3332	ieu-b-5118	Adult BMI sex-combined	11	93221105	rs2605603	A	G	0.481233	-0.00772182	0.00137456	1.89998e-08	NA	Other
3333	ebi-a-GCST90029007	Body mass index	11	93221726	rs2605604	T	G	0.483639	-0.0108621	0.00192542	2.19999e-08	532396	Adiposity
3334	ebi-a-GCST90026654	Estimated glomerular filtration rate (creatinine)	6	131869783	rs2608912	C	T	0.2391	-0.00294616	0.000268665	5.57442e-28	1159871	Other
3335	ebi-a-GCST90018979	Serum creatinine levels	6	131869783	rs2608912	C	T	0.249964	0.018	0.0019	2.94171e-22	344104	Other
3336	ebi-a-GCST90103633	Estimated glomerular filtration rate (creatinine)	6	131869783	rs2608912	C	T	0.2331	-0.003	3e-04	1.9611e-20	165726	Other
3337	ebi-a-GCST90103634	Estimated glomerular filtration rate (creatinine)	6	131869783	rs2608912	C	T	0.223	-0.0028	3e-04	5.01187e-17	1004040	Other
3338	ebi-a-GCST90025946	Creatinine levels	6	131869783	rs2608912	C	T	0.216429	0.0181013	0.00240583	2.39994e-15	437660	Other
3339	ebi-a-GCST90025948	Serum phosphate levels	6	131869783	rs2608912	C	T	0.216614	-0.0201681	0.00258932	4.19952e-15	400159	Other
3340	ebi-a-GCST90014010	Phosphate levels (UKB data field 30810)	6	131869783	rs2608912	C	T	NA	-0.0211054	0.00270012	5.4325e-15	357302	Other
3341	ebi-a-GCST90014001	Creatinine levels (UKB data field 30700)	6	131869783	rs2608912	C	T	NA	0.0160568	0.00208959	1.53993e-14	389678	Other
3342	ebi-a-GCST90092818	Glutamine levels	6	131869783	rs2608912	C	T	0.217092	-0.0357382	0.0050086	9.70063e-13	114751	Other
3343	ebi-a-GCST90018759	Serum creatinine levels	6	131869783	rs2608912	C	T	0.324488	0.0192147	0.00303189	2.30001e-10	150266	Other
3344	ebi-a-GCST90013991	Alkaline phosphatase levels (UKB data field 30610)	6	131869783	rs2608912	C	T	NA	0.0150268	0.00240873	4.41804e-10	389883	Other
3345	ieu-b-40	body mass index	6	131869783	rs2608912	C	T	0.2149	0.0128	0.0021	5.80003e-10	692551	Adiposity
3346	ebi-a-GCST007344	Estimated glomerular filtration rate	6	131869783	rs2608912	C	T	0.2852	-0.346	0.0994	1.034e-09	143658	Other
3347	ebi-a-GCST90000614	Serum 25-Hydroxyvitamin D levels	6	131869783	rs2608912	C	T	0.216797	-0.0141793	0.00241139	4.0994e-09	417580	Other
3348	ebi-a-GCST90018947	Body mass index	6	131869783	rs2608912	C	T	0.251272	0.0125	0.0022	8.80197e-09	359983	Adiposity
3349	ebi-a-GCST90029007	Body mass index	6	131869783	rs2608912	C	T	0.216417	0.0131143	0.00232396	2e-08	532396	Adiposity
3350	ebi-a-GCST90025994	Body mass index	6	131869783	rs2608912	C	T	0.216399	0.0129064	0.00232421	2.90001e-08	457756	Adiposity
3351	ebi-a-GCST90013974	Body mass index (UKB data field 21001)	6	131869783	rs2608912	C	T	NA	0.0136458	0.00249955	4.7798e-08	407609	Adiposity
3352	ebi-a-GCST90026654	Estimated glomerular filtration rate (creatinine)	6	131870261	rs2608913	C	T	0.2391	-0.00295501	0.000268634	3.81593e-28	1159871	Other
3353	ebi-a-GCST90018979	Serum creatinine levels	6	131870261	rs2608913	C	T	0.249927	0.018	0.0019	2.9181e-22	344104	Other
3354	ebi-a-GCST90103633	Estimated glomerular filtration rate (creatinine)	6	131870261	rs2608913	C	T	0.2331	-0.003	3e-04	1.78896e-20	165726	Other
3355	ebi-a-GCST90103634	Estimated glomerular filtration rate (creatinine)	6	131870261	rs2608913	C	T	0.223	-0.0028	3e-04	4.83949e-17	1004040	Other
3356	ebi-a-GCST90014010	Phosphate levels (UKB data field 30810)	6	131870261	rs2608913	C	T	NA	-0.0210082	0.0027005	7.28786e-15	357302	Other
3357	ebi-a-GCST90014001	Creatinine levels (UKB data field 30700)	6	131870261	rs2608913	C	T	NA	0.0160836	0.00208988	1.40475e-14	389678	Other
3358	ebi-a-GCST90092818	Glutamine levels	6	131870261	rs2608913	C	T	0.217045	-0.0359048	0.00500938	7.59976e-13	114751	Other
3359	ebi-a-GCST90018759	Serum creatinine levels	6	131870261	rs2608913	C	T	0.324459	0.0192077	0.00303153	2.39999e-10	150266	Other
3360	ieu-b-40	body mass index	6	131870261	rs2608913	C	T	0.2149	0.0129	0.0021	4.20001e-10	692462	Adiposity
3361	ebi-a-GCST90013991	Alkaline phosphatase levels (UKB data field 30610)	6	131870261	rs2608913	C	T	NA	0.0149677	0.00240906	5.19541e-10	389883	Other
3362	ebi-a-GCST007344	Estimated glomerular filtration rate	6	131870261	rs2608913	C	T	0.2855	-0.3473	0.0994	5.23106e-10	143658	Other
3363	ebi-a-GCST90000614	Serum 25-Hydroxyvitamin D levels	6	131870261	rs2608913	C	T	0.216731	-0.0142157	0.00241179	3.76331e-09	417580	Other
3364	ebi-a-GCST90018947	Body mass index	6	131870261	rs2608913	C	T	0.251237	0.0125	0.0022	8.27599e-09	359983	Adiposity
3365	ebi-a-GCST90029007	Body mass index	6	131870261	rs2608913	C	T	0.216379	0.0132243	0.00232428	1.5e-08	532396	Adiposity
3366	ebi-a-GCST90013974	Body mass index (UKB data field 21001)	6	131870261	rs2608913	C	T	NA	0.0136868	0.00249987	4.37532e-08	407609	Adiposity
3367	ebi-a-GCST90026654	Estimated glomerular filtration rate (creatinine)	6	131870611	rs2608914	A	T	0.2439	-0.00289383	0.000266094	1.51286e-27	1159871	Other
3368	ebi-a-GCST90018979	Serum creatinine levels	6	131870611	rs2608914	A	T	0.250922	0.0181	0.0019	1.76116e-22	344104	Other
3369	ebi-a-GCST90103633	Estimated glomerular filtration rate (creatinine)	6	131870611	rs2608914	A	T	0.2389	-0.003	3e-04	6.84384e-20	165726	Other
3370	ebi-a-GCST90103634	Estimated glomerular filtration rate (creatinine)	6	131870611	rs2608914	A	T	0.2238	-0.0027	3e-04	1.073e-16	1004040	Other
3371	ebi-a-GCST90014010	Phosphate levels (UKB data field 30810)	6	131870611	rs2608914	A	T	NA	-0.0212024	0.00269517	3.63747e-15	357302	Other
3372	ebi-a-GCST90014001	Creatinine levels (UKB data field 30700)	6	131870611	rs2608914	A	T	NA	0.0160702	0.00208578	1.3122e-14	389678	Other
3373	ebi-a-GCST90092818	Glutamine levels	6	131870611	rs2608914	A	T	0.218801	-0.0354683	0.00499689	1.29987e-12	114751	Other
3374	ebi-a-GCST90018759	Serum creatinine levels	6	131870611	rs2608914	A	T	0.324663	0.0192056	0.00303166	2.39999e-10	150266	Other
3375	ieu-b-40	body mass index	6	131870611	rs2608914	A	T	0.2176	0.0129	0.0021	4.79999e-10	692042	Adiposity
3376	ebi-a-GCST90013991	Alkaline phosphatase levels (UKB data field 30610)	6	131870611	rs2608914	A	T	NA	0.0149007	0.0024043	5.73548e-10	389883	Other
3377	ebi-a-GCST007344	Estimated glomerular filtration rate	6	131870611	rs2608914	A	T	0.2981	-0.3491	0.0974	1.071e-09	143658	Other
3378	ebi-a-GCST90000614	Serum 25-Hydroxyvitamin D levels	6	131870611	rs2608914	A	T	0.218122	-0.0140133	0.0024072	5.83499e-09	417580	Other
3379	ebi-a-GCST90018947	Body mass index	6	131870611	rs2608914	A	T	0.252216	0.0124	0.0022	9.60904e-09	359983	Adiposity
3380	ebi-a-GCST90029007	Body mass index	6	131870611	rs2608914	A	T	0.218044	0.0131391	0.00231877	1.79999e-08	532396	Adiposity
3381	ebi-a-GCST010144	Serum 25-Hydroxyvitamin D levels	6	131871314	rs2608915	G	A	0.212308	-0.012302	0.002371	0	443734	Other
3382	ieu-b-4808	25 hydroxyvitamin D level	6	131871314	rs1419532118	G	A	0.212308	-0.012302	0.002371	0	NA	Other
3383	ebi-a-GCST90026654	Estimated glomerular filtration rate (creatinine)	6	131871314	rs2608915	G	A	0.2339	-0.00284529	0.000271202	9.46237e-26	1159871	Other
3384	ebi-a-GCST90018979	Serum creatinine levels	6	131871314	rs2608915	G	A	0.24641	0.0176	0.0019	4.67951e-21	344104	Other
3385	ebi-a-GCST90103633	Estimated glomerular filtration rate (creatinine)	6	131871314	rs2608915	G	A	0.2307	-0.0029	3e-04	1.08193e-18	165726	Other
3386	ebi-a-GCST90103634	Estimated glomerular filtration rate (creatinine)	6	131871314	rs2608915	G	A	0.2155	-0.0026	3e-04	1.75509e-15	1004040	Other
3387	ebi-a-GCST90014001	Creatinine levels (UKB data field 30700)	6	131871314	rs2608915	G	A	NA	0.0153682	0.00210838	3.12033e-13	389678	Other
3388	ebi-a-GCST90014010	Phosphate levels (UKB data field 30810)	6	131871314	rs2608915	G	A	NA	-0.0194552	0.00272438	9.2555e-13	357302	Other
3389	ebi-a-GCST90092818	Glutamine levels	6	131871314	rs2608915	G	A	0.211941	-0.0349522	0.00505206	4.60045e-12	114751	Other
3390	ebi-a-GCST90000614	Serum 25-Hydroxyvitamin D levels	6	131871314	rs2608915	G	A	0.211507	-0.0154518	0.00243449	2.19533e-10	417580	Other
3391	ebi-a-GCST90018759	Serum creatinine levels	6	131871314	rs2608915	G	A	0.324336	0.0191948	0.00303065	2.39999e-10	150266	Other
3392	ebi-a-GCST90013991	Alkaline phosphatase levels (UKB data field 30610)	6	131871314	rs2608915	G	A	NA	0.0152587	0.00243037	3.42176e-10	389883	Other
3393	ieu-b-40	body mass index	6	131871314	rs1419532118	G	A	0.2099	0.013	0.0021	5.19996e-10	691849	Adiposity
3394	ebi-a-GCST007344	Estimated glomerular filtration rate	6	131871314	rs2608915	G	A	0.278	-0.3833	0.1007	7.64293e-10	143658	Other
3395	ebi-a-GCST90018947	Body mass index	6	131871314	rs2608915	G	A	0.247767	0.0126	0.0022	6.54606e-09	359983	Adiposity
3396	ebi-a-GCST90000616	Serum 25-Hydroxyvitamin D levels	6	131871314	rs2608915	G	A	0.211507	-0.0137696	0.00239742	9.27449e-09	417580	Other
3397	ebi-a-GCST90029007	Body mass index	6	131871314	rs2608915	G	A	0.211314	0.0132726	0.00234542	1.79999e-08	532396	Adiposity
3398	ebi-a-GCST90000618	Serum 25-Hydroxyvitamin D levels	6	131871314	rs2608915	G	A	0.210543	-0.0139049	0.00249011	2.3499e-08	496946	Other
3399	ebi-a-GCST90000615	Serum 25-Hydroxyvitamin D levels	6	131871314	rs2608915	G	A	0.211487	-0.013345	0.00239717	2.59185e-08	417580	Other
3400	ebi-a-GCST90013974	Body mass index (UKB data field 21001)	6	131871314	rs2608915	G	A	NA	0.0138199	0.00252203	4.26157e-08	407609	Adiposity
3401	ebi-a-GCST90026654	Estimated glomerular filtration rate (creatinine)	6	131871605	rs2608916	G	T	0.239	-0.00296359	0.000268536	2.55918e-28	1159871	Other
3402	ebi-a-GCST90018979	Serum creatinine levels	6	131871605	rs2608916	G	T	0.249889	0.018	0.0019	2.87012e-22	344104	Other
3403	ebi-a-GCST90103633	Estimated glomerular filtration rate (creatinine)	6	131871605	rs2608916	G	T	0.2331	-0.003	3e-04	1.75388e-20	165726	Other
3404	ebi-a-GCST90103634	Estimated glomerular filtration rate (creatinine)	6	131871605	rs2608916	G	T	0.223	-0.0028	3e-04	3.86812e-17	1004040	Other
3405	ebi-a-GCST90014010	Phosphate levels (UKB data field 30810)	6	131871605	rs2608916	G	T	NA	-0.0210292	0.00270119	6.96306e-15	357302	Other
3406	ebi-a-GCST90014001	Creatinine levels (UKB data field 30700)	6	131871605	rs2608916	G	T	NA	0.0160831	0.00209042	1.42922e-14	389678	Other
3407	ebi-a-GCST90092818	Glutamine levels	6	131871605	rs2608916	G	T	0.217027	-0.0358138	0.00501071	8.80035e-13	114751	Other
3408	ebi-a-GCST90018759	Serum creatinine levels	6	131871605	rs2608916	G	T	0.324379	0.0191925	0.00303044	2.39999e-10	150266	Other
3409	ieu-b-40	body mass index	6	131871605	rs2608916	G	T	0.2149	0.0129	0.0021	4.90004e-10	692310	Adiposity
3410	ebi-a-GCST90013991	Alkaline phosphatase levels (UKB data field 30610)	6	131871605	rs2608916	G	T	NA	0.0149458	0.00240967	5.56071e-10	389883	Other
3411	ebi-a-GCST007344	Estimated glomerular filtration rate	6	131871605	rs2608916	G	T	0.2852	-0.3472	0.0994	9.90193e-10	143658	Other
3412	ebi-a-GCST90000614	Serum 25-Hydroxyvitamin D levels	6	131871605	rs2608916	G	T	0.216637	-0.0142701	0.00241251	3.31849e-09	417580	Other
3413	ebi-a-GCST90018947	Body mass index	6	131871605	rs2608916	G	T	0.251199	0.0125	0.0022	8.04896e-09	359983	Adiposity
3414	ebi-a-GCST90029007	Body mass index	6	131871605	rs2608916	G	T	0.216361	0.0132161	0.00232485	1.6e-08	532396	Adiposity
3415	ebi-a-GCST90013974	Body mass index (UKB data field 21001)	6	131871605	rs2608916	G	T	NA	0.0136853	0.0025005	4.42374e-08	407609	Adiposity
3416	ebi-a-GCST90026654	Estimated glomerular filtration rate (creatinine)	6	131871956	rs2608917	G	A	0.2391	-0.0029568	0.000268629	3.5359e-28	1159871	Other
3417	ebi-a-GCST90018979	Serum creatinine levels	6	131871956	rs2608917	G	A	0.249899	0.018	0.0019	2.73905e-22	344104	Other
3418	ebi-a-GCST90103633	Estimated glomerular filtration rate (creatinine)	6	131871956	rs2608917	G	A	0.2331	-0.003	3e-04	1.78484e-20	165726	Other
3419	ebi-a-GCST90103634	Estimated glomerular filtration rate (creatinine)	6	131871956	rs2608917	G	A	0.223	-0.0028	3e-04	4.71411e-17	1004040	Other
3420	ebi-a-GCST90014010	Phosphate levels (UKB data field 30810)	6	131871956	rs2608917	G	A	NA	-0.0209935	0.00270098	7.69308e-15	357302	Other
3421	ebi-a-GCST90014001	Creatinine levels (UKB data field 30700)	6	131871956	rs2608917	G	A	NA	0.0160948	0.00209027	1.36176e-14	389678	Other
3422	ebi-a-GCST90092818	Glutamine levels	6	131871956	rs2608917	G	A	0.217033	-0.0357659	0.00501037	9.3994e-13	114751	Other
3423	ebi-a-GCST90018759	Serum creatinine levels	6	131871956	rs2608917	G	A	0.324344	0.019187	0.00302993	2.39999e-10	150266	Other
3424	ieu-b-40	body mass index	6	131871956	rs2608917	G	A	0.216	0.0129	0.0021	4.20001e-10	692427	Adiposity
3425	ebi-a-GCST90013991	Alkaline phosphatase levels (UKB data field 30610)	6	131871956	rs2608917	G	A	NA	0.014861	0.00240951	6.93011e-10	389883	Other
3426	ebi-a-GCST007344	Estimated glomerular filtration rate	6	131871956	rs2608917	G	A	0.2852	-0.347	0.0994	1.003e-09	143658	Other
3427	ebi-a-GCST90000614	Serum 25-Hydroxyvitamin D levels	6	131871956	rs2608917	G	A	0.216728	-0.0141858	0.00241191	4.06397e-09	417580	Other
3428	ebi-a-GCST90018947	Body mass index	6	131871956	rs2608917	G	A	0.251204	0.0124	0.0022	9.42606e-09	359983	Adiposity
3429	ebi-a-GCST90029007	Body mass index	6	131871956	rs2608917	G	A	0.21638	0.0131677	0.00232472	1.79999e-08	532396	Adiposity
3430	ebi-a-GCST90026654	Estimated glomerular filtration rate (creatinine)	6	131875644	rs2608983	C	T	0.2447	-0.00287868	0.000266911	4.04483e-27	1159871	Other
3431	ebi-a-GCST90018979	Serum creatinine levels	6	131875644	rs2608983	C	T	0.255494	0.0173	0.0018	6.35331e-21	344104	Other
3432	ebi-a-GCST90103633	Estimated glomerular filtration rate (creatinine)	6	131875644	rs2608983	C	T	0.2419	-0.0029	3e-04	6.42096e-19	165726	Other
3433	ebi-a-GCST90103634	Estimated glomerular filtration rate (creatinine)	6	131875644	rs2608983	C	T	0.2271	-0.0027	3e-04	3.81505e-16	1004040	Other
3434	ebi-a-GCST90014010	Phosphate levels (UKB data field 30810)	6	131875644	rs2608983	C	T	NA	-0.0200748	0.00267466	6.11646e-14	357302	Other
3435	ebi-a-GCST90014001	Creatinine levels (UKB data field 30700)	6	131875644	rs2608983	C	T	NA	0.0151633	0.00206965	2.36211e-13	389678	Other
3436	ebi-a-GCST90092818	Glutamine levels	6	131875644	rs2608983	C	T	0.224627	-0.0351599	0.00496176	1.39991e-12	114751	Other
3437	ebi-a-GCST90018759	Serum creatinine levels	6	131875644	rs2608983	C	T	0.32418	0.0191263	0.00302517	2.59998e-10	150266	Other
3438	ebi-a-GCST007344	Estimated glomerular filtration rate	6	131875644	rs2608983	C	T	0.2888	-0.3367	0.0992	9.22401e-10	143658	Other
3439	ebi-a-GCST90000614	Serum 25-Hydroxyvitamin D levels	6	131875644	rs2608983	C	T	0.223854	-0.0144408	0.00239509	1.64634e-09	417580	Other
3440	ebi-a-GCST90013991	Alkaline phosphatase levels (UKB data field 30610)	6	131875644	rs2608983	C	T	NA	0.0138599	0.00238574	6.26585e-09	389883	Other
3441	ebi-a-GCST90029007	Body mass index	6	131875644	rs2608983	C	T	0.224338	0.0131649	0.00230165	1.2e-08	532396	Adiposity
3442	ebi-a-GCST90018947	Body mass index	6	131875644	rs2608983	C	T	0.25673	0.0122	0.0022	1.45301e-08	359983	Adiposity
3443	ebi-a-GCST90029007	Body mass index	11	93212254	rs2658797	T	C	0.481942	-0.011307	0.00191908	5.19996e-09	532396	Adiposity
3444	ebi-a-GCST90025994	Body mass index	11	93212254	rs2658797	T	C	0.480874	-0.0111325	0.00192465	1.09999e-08	457756	Adiposity
3445	ieu-b-5118	Adult BMI sex-combined	11	93212254	rs2658797	T	C	0.482377	-0.00779058	0.00137105	1.29999e-08	NA	Other
3446	ebi-a-GCST90029025	Basal metabolic rate	11	93212254	rs2658797	T	C	0.482046	-0.00662315	0.00121737	3.50002e-08	534045	Adiposity
3447	ebi-a-GCST90013870	Body mass index (UKB data field 21001)	11	93212254	rs2658797	T	C	NA	-0.0112895	0.00206558	4.61488e-08	407609	Adiposity
3448	ebi-a-GCST90013974	Body mass index (UKB data field 21001)	11	93212254	rs2658797	T	C	NA	-0.0112913	0.00206594	4.61711e-08	407609	Adiposity
3449	ebi-a-GCST90029007	Body mass index	11	93213719	rs2658799	A	C	0.481933	-0.0112691	0.00192106	6.1e-09	532396	Adiposity
3450	ieu-b-5118	Adult BMI sex-combined	11	93213719	rs2658799	A	C	0.482342	-0.00773626	0.00137247	1.7e-08	NA	Other
3451	ebi-a-GCST90029025	Basal metabolic rate	11	93213719	rs2658799	A	C	0.482043	-0.00658576	0.00121863	4.30002e-08	534045	Adiposity
3452	ebi-a-GCST90013974	Body mass index (UKB data field 21001)	11	93213719	rs2658799	A	C	NA	-0.0112976	0.00206806	4.68371e-08	407609	Adiposity
3453	ebi-a-GCST90013870	Body mass index (UKB data field 21001)	11	93213719	rs2658799	A	C	NA	-0.0112939	0.0020677	4.70674e-08	407609	Adiposity
3454	ebi-a-GCST90012110	Sex hormone-binding globulin levels adjusted for BMI	3	12329195	rs2920502	C	G	0.307484	-0.00952067	0.000910677	5.40008e-27	368929	Other
3455	ebi-a-GCST90012106	Sex hormone-binding globulin levels adjusted for BMI	3	12329195	rs2920502	C	G	0.30744	-0.0119713	0.00134184	1.59993e-19	188908	Other
3456	ebi-a-GCST90013975	Body fat percentage (UKB data field 23099)	3	12329195	rs2920502	C	G	NA	-0.0152373	0.00172861	1.1995e-18	401772	Adiposity
3457	ebi-a-GCST90013999	Calcium levels (UKB data field 30680)	3	12329195	rs2920502	C	G	NA	0.0208297	0.00247708	4.13619e-17	357831	Other
3458	ebi-a-GCST90002316	Lymphocyte count	3	12329195	rs2920502	C	G	0.307612	0.015913	0.002055	1.02e-14	524923	Haematologic
3459	ieu-b-32	lymphocyte cell count	3	12329195	rs1461918970	C	G	0.307612	0.015913	0.002055	1.02e-14	524894	Haematologic
3460	ebi-a-GCST90002388	Lymphocyte count	3	12329195	rs2920502	C	G	0.307642	0.0177196	0.00230325	1.39991e-14	408112	Haematologic
3461	ebi-a-GCST90000025	Appendicular lean mass	3	12329195	rs2920502	C	G	0.3074	0.0141	0.0021	6.14186e-12	450243	Adiposity
3462	ebi-a-GCST90014021	Hip circumference (UKB data field 49)	3	12329195	rs2920502	C	G	NA	-0.0155818	0.00228886	9.91745e-12	407662	Adiposity
3463	ebi-a-GCST90029007	Body mass index	3	12329195	rs2920502	C	G	0.307302	-0.0138371	0.00208286	1.39991e-11	532396	Adiposity
3464	ieu-b-40	body mass index	3	12329195	rs1461918970	C	G	0.299	-0.0122	0.0018	1.59993e-11	767827	Adiposity
3465	ebi-a-GCST90012111	Sex hormone-binding globulin levels	3	12329195	rs2920502	C	G	0.307465	-0.00649446	0.00101438	7.10068e-11	370125	Other
3466	ebi-a-GCST90018951	Calcium levels	3	12329195	rs2920502	C	G	0.396031	0.0157	0.0024	8.04637e-11	315153	Other
3467	ebi-a-GCST90013990	Albumin levels (UKB data field 30600)	3	12329195	rs2920502	C	G	NA	0.0157534	0.00243684	1.01529e-10	357968	Other
3468	ebi-a-GCST90012108	Sex hormone-binding globulin levels adjusted for BMI	3	12329195	rs2920502	C	G	0.307574	-0.00753953	0.00125568	1.89998e-10	180094	Other
3469	ebi-a-GCST90002400	Plateletcrit	3	12329195	rs2920502	C	G	0.307477	0.0145313	0.00230489	2.90001e-10	408112	Haematologic
3470	ebi-a-GCST90013870	Body mass index (UKB data field 21001)	3	12329195	rs2920502	C	G	NA	-0.013794	0.00225255	9.14092e-10	407609	Adiposity
3471	ebi-a-GCST90014006	Glycated haemoglobin HbA1c levels (UKB data field 30750)	3	12329195	rs2920502	C	G	NA	0.0134181	0.00219262	9.37692e-10	389889	Glycaemic
3472	ebi-a-GCST90013974	Body mass index (UKB data field 21001)	3	12329195	rs2920502	C	G	NA	-0.013778	0.00225291	9.61657e-10	407609	Adiposity
3473	ieu-b-5118	Adult BMI sex-combined	3	12329195	rs1461918970	C	G	0.307267	-0.00894417	0.00149167	2e-09	NA	Other
3474	ebi-a-GCST90014004	Gamma glutamyltransferase levels (UKB data field 30730)	3	12329195	rs2920502	C	G	NA	0.0127269	0.0021224	2.01651e-09	389672	Other
3475	ebi-a-GCST90012107	Sex hormone-binding globulin levels	3	12329195	rs2920502	C	G	0.307434	-0.00885354	0.00154281	8.70001e-09	189473	Other
3476	ebi-a-GCST90018926	Type 2 diabetes	3	12329195	rs2920502	C	G	0.425158	0.0391	0.0069	1.31e-08	490089	Glycaemic
3477	ebi-a-GCST90028993	High light scatter reticulocyte count	3	12329195	rs2920502	C	G	0.307501	-0.0114668	0.00215606	1.5e-08	520010	Haematologic
3478	ebi-a-GCST90000027	Appendicular lean mass	3	12329195	rs2920502	C	G	0.307327	0.0150716	0.00275995	1.79999e-08	244730	Adiposity
3479	ebi-a-GCST90018945	Serum albumin levels	3	12329195	rs2920502	C	G	0.423427	0.0126	0.0023	2.90102e-08	315268	Other
3480	ebi-a-GCST90018954	Gamma glutamyl transpeptidase	3	12329195	rs2920502	C	G	0.424669	0.0112	0.0021	4.99298e-08	344104	Other
3481	ebi-a-GCST90029000	Platelet distribution width	5	133861663	rs329118	T	C	0.419535	-0.022888	0.00194916	7.19946e-33	572201	Haematologic
3482	ieu-b-5136	Age at menarche	5	133861663	rs329118	T	C	0.423	0.0334	0.0028	5.30152e-32	NA	Other
3483	ebi-a-GCST90002401	Platelet distribution width	5	133861663	rs329118	T	C	0.419669	-0.0248461	0.00218333	5.30029e-30	408112	Haematologic
3484	ebi-a-GCST90025958	Sex hormone-binding globulin levels	5	133861663	rs329118	T	C	0.418195	-0.022022	0.00204205	5.10035e-28	397043	Other
3485	ieu-b-5135	Age at menarche	5	133861663	rs329118	T	C	0.4158	0.0264	0.0024	5.99515e-28	NA	Other
3486	ebi-a-GCST90012110	Sex hormone-binding globulin levels adjusted for BMI	5	133861663	rs329118	T	C	0.418994	-0.00905166	0.000849442	2.99985e-27	368929	Other
3487	ebi-a-GCST90025990	Calcium levels	5	133861663	rs329118	T	C	0.418231	-0.0192884	0.00217929	2.49977e-20	400792	Other
3488	ebi-a-GCST90018947	Body mass index	5	133861663	rs329118	T	C	0.403847	-0.0176	0.0019	4.53315e-20	359983	Adiposity
3489	ebi-a-GCST90025989	Insulin-like growth factor 1 levels	5	133861663	rs329118	T	C	0.418277	0.0170065	0.00199739	2.80027e-18	435516	Glycaemic
3490	ebi-a-GCST90025974	Hemoglobin A1c levels	5	133861663	rs329118	T	C	0.418128	0.0161603	0.00198808	9.20026e-18	437749	Glycaemic
3491	ebi-a-GCST90014008	IGF 1 (UKB data field 30770)	5	133861663	rs329118	T	C	NA	0.0177237	0.00207435	1.2939e-17	387834	Other
3492	ebi-a-GCST90013999	Calcium levels (UKB data field 30680)	5	133861663	rs329118	T	C	NA	-0.0194398	0.00229557	2.48771e-17	357831	Other
3493	ebi-a-GCST90025994	Body mass index	5	133861663	rs329118	T	C	0.418005	-0.0156402	0.0019471	1.59993e-16	457756	Adiposity
3494	ebi-a-GCST90029007	Body mass index	5	133861663	rs329118	T	C	0.419385	-0.0154161	0.00194356	3.80014e-16	532396	Adiposity
3495	ebi-a-GCST90028996	Mean platelet volume	5	133861663	rs329118	T	C	0.419477	-0.0132413	0.00176694	6.79986e-16	694866	Haematologic
3496	ieu-b-5106	Age at menarche	5	133861663	rs329118	T	C	NA	0.034	0.00436077	6.35038e-15	NA	Other
3497	ebi-a-GCST90018949	Weight	5	133861663	rs329118	T	C	0.403769	-0.013	0.0017	8.33681e-15	360116	Adiposity
3498	ebi-a-GCST90012106	Sex hormone-binding globulin levels adjusted for BMI	5	133861663	rs329118	T	C	0.419182	-0.00988286	0.00125243	1.39991e-14	188908	Other
3499	ebi-a-GCST90012108	Sex hormone-binding globulin levels adjusted for BMI	5	133861663	rs329118	T	C	0.418788	-0.00838064	0.0011705	1.80011e-14	180094	Other
3500	ebi-a-GCST90013974	Body mass index (UKB data field 21001)	5	133861663	rs329118	T	C	NA	-0.0160212	0.00209813	2.24182e-14	407609	Adiposity
3501	ebi-a-GCST90013870	Body mass index (UKB data field 21001)	5	133861663	rs329118	T	C	NA	-0.0159844	0.00209784	2.54742e-14	407609	Adiposity
3502	ebi-a-GCST90025960	Mean platelet volume	5	133861663	rs329118	T	C	0.418098	-0.0126993	0.0017685	4.90004e-14	445364	Haematologic
3503	ebi-a-GCST90029036	Menarche (age at onset)	5	133861663	rs329118	T	C	0.419929	0.0326185	0.00444764	6.00067e-14	279470	Other
3504	ebi-a-GCST90028993	High light scatter reticulocyte count	5	133861663	rs329118	T	C	0.419454	-0.0141863	0.00201025	2.29985e-13	520010	Haematologic
3505	ebi-a-GCST90002395	Mean platelet volume	5	133861663	rs329118	T	C	0.419636	-0.0147355	0.00207336	1.20005e-12	408112	Haematologic
3506	ebi-a-GCST90002346	Mean platelet volume	5	133861663	rs329118	T	C	0.419704	-0.013777	0.001939	1.23994e-12	460935	Haematologic
3507	ebi-a-GCST90014021	Hip circumference (UKB data field 49)	5	133861663	rs329118	T	C	NA	-0.0149321	0.00213242	2.51594e-12	407662	Adiposity
3508	ieu-b-5118	Adult BMI sex-combined	5	133861663	rs329118	T	C	0.419485	-0.00948808	0.00139007	8.80035e-12	NA	Other
3509	ebi-a-GCST90025951	Platelet count	5	133861663	rs329118	T	C	0.418085	0.0123215	0.00188091	1.20005e-11	444866	Haematologic
3510	ebi-a-GCST90029025	Basal metabolic rate	5	133861663	rs329118	T	C	0.419379	-0.00800163	0.00123012	2.90001e-11	534045	Adiposity
3511	ebi-a-GCST90012111	Sex hormone-binding globulin levels	5	133861663	rs329118	T	C	0.418982	-0.00591707	0.000946249	7.59976e-11	370125	Other
3512	ebi-a-GCST90002402	Platelet count	5	133861663	rs329118	T	C	0.419647	0.0137569	0.00213571	1.2e-10	408112	Haematologic
3513	ebi-a-GCST90002357	Platelet count	5	133861663	rs329118	T	C	0.420938	0.011619	0.001856	3.94003e-10	542827	Haematologic
3514	ebi-a-GCST90014003	Cystatin C levels (UKB data field 30720)	5	133861663	rs329118	T	C	NA	-0.011881	0.00190608	4.5693e-10	389834	Lipid
3515	ieu-b-4865	Total Testosterone	5	133861663	rs329118	T	C	0.419052	-0.0192838	0.00314243	8.40001e-10	NA	Other
3516	ebi-a-GCST90013981	Mean platelet thrombocyte volume (UKB data field 30100)	5	133861663	rs329118	T	C	NA	-0.0118597	0.00193849	9.47589e-10	396616	Haematologic
3517	ebi-a-GCST90028999	Platelet count	5	133861663	rs329118	T	C	0.419491	0.0111241	0.00189665	2.90001e-09	600968	Haematologic
3518	ebi-a-GCST90014011	Sex hormone binding globulin levels (UKB data field 30830)	5	133861663	rs329118	T	C	NA	-0.0118642	0.00200267	3.1387e-09	354620	Other
3519	ebi-a-GCST90012113	Total testosterone levels	5	133861663	rs329118	T	C	0.418608	-0.0176683	0.00308296	3.40001e-09	194453	Other
3520	ebi-a-GCST90018951	Calcium levels	5	133861663	rs329118	T	C	0.408876	-0.0132	0.0022	3.71604e-09	315153	Other
3521	ebi-a-GCST90025956	HDL cholesterol levels	5	133861663	rs329118	T	C	0.418207	-0.0113513	0.00201079	4e-09	400754	Lipid
3522	ebi-a-GCST90018957	Hemoglobin	5	133861663	rs329118	T	C	0.404442	-0.0096	0.0016	4.22299e-09	350474	Haematologic
3523	ebi-a-GCST90018960	Hematocrit	5	133861663	rs329118	T	C	0.404488	-0.0098	0.0017	5.49794e-09	350475	Haematologic
3524	ebi-a-GCST90014010	Phosphate levels (UKB data field 30810)	5	133861663	rs329118	T	C	NA	0.013164	0.0022646	6.13833e-09	357302	Other
3525	ebi-a-GCST90025957	Triglyceride levels	5	133861663	rs329118	T	C	0.418216	0.0115216	0.00200567	7.79992e-09	437532	Lipid
3526	ebi-a-GCST90025948	Serum phosphate levels	5	133861663	rs329118	T	C	0.41823	0.0125362	0.00217688	8e-09	400159	Other
3527	ebi-a-GCST90029014	Smoking status	5	133861663	rs329118	T	C	0.419365	-0.00792784	0.00139276	1.09999e-08	468170	Other
3528	ebi-a-GCST90018727	Body mass index	5	133861663	rs329118	T	C	0.371801	-0.018581	0.00328167	1.5e-08	163835	Adiposity
3529	ebi-a-GCST90029033	Skin pigmentation	5	133861663	rs329118	T	C	0.419487	0.00424717	0.000796837	2.69998e-08	548203	Other
3530	ebi-a-GCST010118	Type 2 diabetes	5	133861663	rs329118	T	C	0.3855	0.0383	0.0069	2.84499e-08	433540	Glycaemic
3531	ebi-a-GCST90029000	Platelet distribution width	5	133861756	rs329120	T	C	0.419456	-0.0228661	0.0019495	8.9002e-33	572201	Haematologic
3532	ieu-b-5136	Age at menarche	5	133861756	rs329120	T	C	0.4243	0.0329	0.0028	1.42791e-31	NA	Other
3533	ebi-a-GCST90002401	Platelet distribution width	5	133861756	rs329120	T	C	0.419589	-0.0248359	0.00218373	5.70033e-30	408112	Haematologic
3534	ebi-a-GCST90025958	Sex hormone-binding globulin levels	5	133861756	rs329120	T	C	0.418265	-0.0220426	0.00204194	4.90004e-28	397043	Other
3535	ieu-b-5135	Age at menarche	5	133861756	rs329120	T	C	0.4168	0.0262	0.0024	1.1259e-27	NA	Other
3536	ebi-a-GCST90012110	Sex hormone-binding globulin levels adjusted for BMI	5	133861756	rs329120	T	C	0.418905	-0.00907848	0.00084959	2.29985e-27	368929	Other
3537	ebi-a-GCST90025990	Calcium levels	5	133861756	rs329120	T	C	0.418303	-0.0193004	0.00217918	2.29985e-20	400792	Other
3538	ebi-a-GCST90018947	Body mass index	5	133861756	rs329120	T	C	0.403774	-0.0176	0.0019	4.73478e-20	359983	Adiposity
3539	ebi-a-GCST90025989	Insulin-like growth factor 1 levels	5	133861756	rs329120	T	C	0.418347	0.0170407	0.0019973	2.39994e-18	435516	Glycaemic
3540	ebi-a-GCST90025974	Hemoglobin A1c levels	5	133861756	rs329120	T	C	0.418198	0.0161411	0.00198798	1e-17	437749	Glycaemic
3541	ebi-a-GCST90014008	IGF 1 (UKB data field 30770)	5	133861756	rs329120	T	C	NA	0.017725	0.00207472	1.30407e-17	387834	Other
3542	ebi-a-GCST90013999	Calcium levels (UKB data field 30680)	5	133861756	rs329120	T	C	NA	-0.0194695	0.00229598	2.25528e-17	357831	Other
3543	ebi-a-GCST90025994	Body mass index	5	133861756	rs329120	T	C	0.418077	-0.0156116	0.00194701	1.80011e-16	457756	Adiposity
3544	ebi-a-GCST90029007	Body mass index	5	133861756	rs329120	T	C	0.419305	-0.0154183	0.00194389	3.80014e-16	532396	Adiposity
3545	ebi-a-GCST90028996	Mean platelet volume	5	133861756	rs329120	T	C	0.419398	-0.0132051	0.00176725	8.60003e-16	694866	Haematologic
3546	ebi-a-GCST90018949	Weight	5	133861756	rs329120	T	C	0.403697	-0.013	0.0017	8.8369e-15	360116	Adiposity
3547	ebi-a-GCST90012106	Sex hormone-binding globulin levels adjusted for BMI	5	133861756	rs329120	T	C	0.419092	-0.00989642	0.00125267	1.39991e-14	188908	Other
3548	ebi-a-GCST90012108	Sex hormone-binding globulin levels adjusted for BMI	5	133861756	rs329120	T	C	0.418699	-0.00840782	0.00117068	1.59993e-14	180094	Other
3549	ebi-a-GCST90013974	Body mass index (UKB data field 21001)	5	133861756	rs329120	T	C	NA	-0.0160018	0.00209849	2.43332e-14	407609	Adiposity
3550	ieu-b-5106	Age at menarche	5	133861756	rs329120	T	C	NA	0.033	0.0043361	2.73023e-14	NA	Other
3551	ebi-a-GCST90013870	Body mass index (UKB data field 21001)	5	133861756	rs329120	T	C	NA	-0.015961	0.0020982	2.80479e-14	407609	Adiposity
3552	ebi-a-GCST90025960	Mean platelet volume	5	133861756	rs329120	T	C	0.418171	-0.012719	0.00176841	4.60045e-14	445364	Haematologic
3553	ebi-a-GCST90029036	Menarche (age at onset)	5	133861756	rs329120	T	C	0.419849	0.03269	0.00444853	5.50047e-14	279470	Other
3554	ieu-b-40	body mass index	5	133861756	rs329120	T	C	0.4222	-0.0134	0.0018	6.4003e-14	636658	Adiposity
3555	ebi-a-GCST90028993	High light scatter reticulocyte count	5	133861756	rs329120	T	C	0.419375	-0.0141539	0.0020106	2.60016e-13	520010	Haematologic
3556	ebi-a-GCST90002346	Mean platelet volume	5	133861756	rs329120	T	C	0.419374	-0.01384	0.001943	1.10002e-12	460935	Haematologic
3557	ebi-a-GCST90002395	Mean platelet volume	5	133861756	rs329120	T	C	0.419556	-0.0147293	0.00207373	1.20005e-12	408112	Haematologic
3558	ebi-a-GCST90014021	Hip circumference (UKB data field 49)	5	133861756	rs329120	T	C	NA	-0.0149046	0.00213279	2.78163e-12	407662	Adiposity
3559	ieu-b-5118	Adult BMI sex-combined	5	133861756	rs329120	T	C	0.41941	-0.00948231	0.00139031	9.09913e-12	NA	Other
3560	ebi-a-GCST90025951	Platelet count	5	133861756	rs329120	T	C	0.418157	0.0122824	0.00188082	1.39991e-11	444866	Haematologic
3561	ebi-a-GCST90029025	Basal metabolic rate	5	133861756	rs329120	T	C	0.419299	-0.00799072	0.00123034	3.10027e-11	534045	Adiposity
3562	ebi-a-GCST90012111	Sex hormone-binding globulin levels	5	133861756	rs329120	T	C	0.418893	-0.00594388	0.000946414	6.4003e-11	370125	Other
3563	ebi-a-GCST90002402	Platelet count	5	133861756	rs329120	T	C	0.419567	0.0137449	0.00213609	1.2e-10	408112	Haematologic
3564	ebi-a-GCST90014003	Cystatin C levels (UKB data field 30720)	5	133861756	rs329120	T	C	NA	-0.0118537	0.00190641	5.04232e-10	389834	Lipid
3565	ebi-a-GCST90002357	Platelet count	5	133861756	rs329120	T	C	0.42072	0.011525	0.001859	5.80003e-10	542827	Haematologic
3566	ieu-b-4865	Total Testosterone	5	133861756	rs329120	T	C	0.418971	-0.0193344	0.00314293	7.69999e-10	NA	Other
3567	ebi-a-GCST90013981	Mean platelet thrombocyte volume (UKB data field 30100)	5	133861756	rs329120	T	C	NA	-0.0118442	0.00193883	1.00297e-09	396616	Haematologic
3568	ebi-a-GCST90014011	Sex hormone binding globulin levels (UKB data field 30830)	5	133861756	rs329120	T	C	NA	-0.0119252	0.00200303	2.62337e-09	354620	Other
3569	ebi-a-GCST90000514	Gastroesophageal reflux disease	5	133861756	rs329120	T	C	0.41901	-0.0289193	0.0048839	3.19315e-09	602604	Other
3570	ebi-a-GCST90012113	Total testosterone levels	5	133861756	rs329120	T	C	0.418523	-0.0177017	0.00308342	3.2e-09	194453	Other
3571	ebi-a-GCST90028999	Platelet count	5	133861756	rs329120	T	C	0.419412	0.0110964	0.00189698	3.2e-09	600968	Haematologic
3572	ebi-a-GCST90018951	Calcium levels	5	133861756	rs329120	T	C	0.408796	-0.0132	0.0022	3.50502e-09	315153	Other
3573	ebi-a-GCST90018957	Hemoglobin	5	133861756	rs329120	T	C	0.404369	-0.0097	0.0016	3.73999e-09	350474	Haematologic
3574	ebi-a-GCST90025956	HDL cholesterol levels	5	133861756	rs329120	T	C	0.418279	-0.0113294	0.00201068	4.30002e-09	400754	Lipid
3575	ebi-a-GCST90018960	Hematocrit	5	133861756	rs329120	T	C	0.404415	-0.0098	0.0017	5.08499e-09	350475	Haematologic
3576	ebi-a-GCST90014010	Phosphate levels (UKB data field 30810)	5	133861756	rs329120	T	C	NA	0.0131761	0.002265	5.98205e-09	357302	Other
3577	ebi-a-GCST90025948	Serum phosphate levels	5	133861756	rs329120	T	C	0.418302	0.0125227	0.00217677	8e-09	400159	Other
3578	ebi-a-GCST90025957	Triglyceride levels	5	133861756	rs329120	T	C	0.418287	0.0114844	0.00200556	8.70001e-09	437532	Lipid
3579	ebi-a-GCST90029014	Smoking status	5	133861756	rs329120	T	C	0.419284	-0.00794186	0.00139301	9.90011e-09	468170	Other
3580	ebi-a-GCST90018727	Body mass index	5	133861756	rs329120	T	C	0.371766	-0.0185471	0.00328146	1.6e-08	163835	Adiposity
3581	ebi-a-GCST010118	Type 2 diabetes	5	133861756	rs329120	T	C	0.3853	0.0384	0.0069	2.618e-08	433540	Glycaemic
3582	ebi-a-GCST90029033	Skin pigmentation	5	133861756	rs329120	T	C	0.419407	0.00425463	0.000796976	2.69998e-08	548203	Other
3583	ebi-a-GCST90000048	Age at first birth	5	133861756	rs329120	T	C	NA	0.0551	0.0099	3.05499e-08	418758	Other
3584	ebi-a-GCST90000050	Age at first birth	5	133861756	rs329120	T	C	NA	0.0506	0.0092	3.46697e-08	542901	Other
3585	ebi-a-GCST90029000	Platelet distribution width	5	133864599	rs329122	A	G	0.420092	-0.0227904	0.00194956	1.29987e-32	572201	Haematologic
3586	ebi-a-GCST90002401	Platelet distribution width	5	133864599	rs329122	A	G	0.420242	-0.0248401	0.00218377	5.60015e-30	408112	Haematologic
3587	ieu-b-5136	Age at menarche	5	133864599	rs329122	A	G	0.4253	0.0325	0.0029	1.22096e-29	NA	Other
3588	ebi-a-GCST90012110	Sex hormone-binding globulin levels adjusted for BMI	5	133864599	rs329122	A	G	0.419541	-0.0090633	0.000849587	2.39994e-27	368929	Other
3589	ieu-b-5135	Age at menarche	5	133864599	rs329122	A	G	0.4173	0.0256	0.0024	7.62255e-26	NA	Other
3590	ebi-a-GCST90018947	Body mass index	5	133864599	rs329122	A	G	0.404291	-0.0176	0.0019	5.67022e-20	359983	Adiposity
3591	ebi-a-GCST90014008	IGF 1 (UKB data field 30770)	5	133864599	rs329122	A	G	NA	0.0178278	0.00207474	8.48985e-18	387834	Other
3592	ebi-a-GCST90013999	Calcium levels (UKB data field 30680)	5	133864599	rs329122	A	G	NA	-0.019523	0.00229598	1.84502e-17	357831	Other
3593	ebi-a-GCST90029007	Body mass index	5	133864599	rs329122	A	G	0.419936	-0.0153186	0.00194395	5.79963e-16	532396	Adiposity
3594	ebi-a-GCST90028996	Mean platelet volume	5	133864599	rs329122	A	G	0.420031	-0.0132025	0.00176731	8.10028e-16	694866	Haematologic
3595	ebi-a-GCST90018949	Weight	5	133864599	rs329122	A	G	0.404216	-0.013	0.0017	1.06194e-14	360116	Adiposity
3596	ebi-a-GCST90012106	Sex hormone-binding globulin levels adjusted for BMI	5	133864599	rs329122	A	G	0.419702	-0.00986974	0.00125261	1.50003e-14	188908	Other
3597	ebi-a-GCST90012108	Sex hormone-binding globulin levels adjusted for BMI	5	133864599	rs329122	A	G	0.419363	-0.00840037	0.00117073	1.50003e-14	180094	Other
3598	ieu-b-5106	Age at menarche	5	133864599	rs329122	A	G	NA	0.033	0.00433823	2.80996e-14	NA	Other
3599	ebi-a-GCST90013974	Body mass index (UKB data field 21001)	5	133864599	rs329122	A	G	NA	-0.0159116	0.00209853	3.39625e-14	407609	Adiposity
3600	ebi-a-GCST90013870	Body mass index (UKB data field 21001)	5	133864599	rs329122	A	G	NA	-0.0158742	0.00209824	3.86367e-14	407609	Adiposity
3601	ieu-b-40	body mass index	5	133864599	rs329122	A	G	0.4226	-0.0125	0.0017	4.30031e-14	792745	Adiposity
3602	ebi-a-GCST90029036	Menarche (age at onset)	5	133864599	rs329122	A	G	0.420454	0.0322705	0.00444864	1e-13	279470	Other
3603	ebi-a-GCST90028993	High light scatter reticulocyte count	5	133864599	rs329122	A	G	0.420004	-0.0141207	0.00201064	2.90001e-13	520010	Haematologic
3604	ebi-a-GCST90002346	Mean platelet volume	5	133864599	rs329122	A	G	0.420138	-0.014087	0.001944	4.40961e-13	460935	Haematologic
3605	ebi-a-GCST90002395	Mean platelet volume	5	133864599	rs329122	A	G	0.420207	-0.014773	0.00207378	1.10002e-12	408112	Haematologic
3606	ebi-a-GCST90014021	Hip circumference (UKB data field 49)	5	133864599	rs329122	A	G	NA	-0.0147983	0.00213283	3.96735e-12	407662	Adiposity
3607	ieu-b-5118	Adult BMI sex-combined	5	133864599	rs329122	A	G	0.420069	-0.00938997	0.00139035	1.39991e-11	NA	Other
3608	ebi-a-GCST90029025	Basal metabolic rate	5	133864599	rs329122	A	G	0.419933	-0.00797571	0.00123039	3.59998e-11	534045	Adiposity
3609	ebi-a-GCST90012111	Sex hormone-binding globulin levels	5	133864599	rs329122	A	G	0.419528	-0.00595598	0.00094641	5.30029e-11	370125	Other
3610	ebi-a-GCST90002402	Platelet count	5	133864599	rs329122	A	G	0.420219	0.0139867	0.00213614	5.79963e-11	408112	Haematologic
3611	ebi-a-GCST90002357	Platelet count	5	133864599	rs329122	A	G	0.421651	0.011859	0.001861	1.91999e-10	542827	Haematologic
3612	ebi-a-GCST90014003	Cystatin C levels (UKB data field 30720)	5	133864599	rs329122	A	G	NA	-0.0118133	0.00190643	5.76992e-10	389834	Lipid
3613	ieu-b-4865	Total Testosterone	5	133864599	rs329122	A	G	0.419661	-0.0193751	0.00314316	7.10003e-10	NA	Other
3614	ebi-a-GCST90013981	Mean platelet thrombocyte volume (UKB data field 30100)	5	133864599	rs329122	A	G	NA	-0.0118188	0.00193887	1.08951e-09	396616	Haematologic
3615	ebi-a-GCST90028999	Platelet count	5	133864599	rs329122	A	G	0.420046	0.0112397	0.00189704	1.79999e-09	600968	Haematologic
3616	ebi-a-GCST90014011	Sex hormone binding globulin levels (UKB data field 30830)	5	133864599	rs329122	A	G	NA	-0.011999	0.00200301	2.09214e-09	354620	Other
3617	ebi-a-GCST90012113	Total testosterone levels	5	133864599	rs329122	A	G	0.419177	-0.017745	0.00308364	2.90001e-09	194453	Other
3618	ebi-a-GCST90018951	Calcium levels	5	133864599	rs329122	A	G	0.409341	-0.0133	0.0022	2.95801e-09	315153	Other
3619	ebi-a-GCST90000514	Gastroesophageal reflux disease	5	133864599	rs329122	A	G	0.419631	-0.0289529	0.00488358	3.05485e-09	602604	Other
3620	ebi-a-GCST90018957	Hemoglobin	5	133864599	rs329122	A	G	0.404893	-0.0097	0.0016	4.21396e-09	350474	Haematologic
3621	ebi-a-GCST90014010	Phosphate levels (UKB data field 30810)	5	133864599	rs329122	A	G	NA	0.0132037	0.002265	5.56148e-09	357302	Other
3622	ebi-a-GCST90018960	Hematocrit	5	133864599	rs329122	A	G	0.404939	-0.0098	0.0017	5.63002e-09	350475	Haematologic
3623	ebi-a-GCST90029014	Smoking status	5	133864599	rs329122	A	G	0.419915	-0.00787589	0.00139306	1.29999e-08	468170	Other
3624	ebi-a-GCST90018727	Body mass index	5	133864599	rs329122	A	G	0.372058	-0.0186406	0.00329021	1.5e-08	163835	Adiposity
3625	ebi-a-GCST90000048	Age at first birth	5	133864599	rs329122	A	G	NA	0.0573	0.0102	1.89898e-08	418758	Other
3626	ebi-a-GCST90000050	Age at first birth	5	133864599	rs329122	A	G	NA	0.0526	0.0094	1.98902e-08	542901	Other
3627	ebi-a-GCST010118	Type 2 diabetes	5	133864599	rs329122	A	G	0.3865	0.0386	0.0069	2.216e-08	433540	Glycaemic
3628	ebi-a-GCST90029033	Skin pigmentation	5	133864599	rs329122	A	G	0.420039	0.00425119	0.000796993	2.90001e-08	548203	Other
3629	ieu-b-5136	Age at menarche	5	133865435	rs329123	T	A	0.3198	0.0404	0.003	1.31099e-40	NA	Other
3630	ieu-b-5135	Age at menarche	5	133865435	rs329123	T	A	0.2976	0.0333	0.0027	3.29534e-36	NA	Other
3631	ieu-b-5106	Age at menarche	5	133865435	rs329123	T	A	NA	0.041	0.00457012	2.93022e-19	NA	Other
3632	ebi-a-GCST90029036	Menarche (age at onset)	5	133865435	rs329123	T	A	0.317069	0.0399245	0.00472129	4.30031e-18	279470	Other
3633	ebi-a-GCST90014008	IGF 1 (UKB data field 30770)	5	133865435	rs329123	T	A	NA	0.0188537	0.00220341	1.16252e-17	387834	Other
3634	ebi-a-GCST90029000	Platelet distribution width	5	133865435	rs329123	T	A	0.316952	-0.016533	0.00206831	4.49987e-17	572201	Haematologic
3635	ebi-a-GCST90013999	Calcium levels (UKB data field 30680)	5	133865435	rs329123	T	A	NA	-0.020345	0.00243739	6.99842e-17	357831	Other
3636	ebi-a-GCST90002401	Platelet distribution width	5	133865435	rs329123	T	A	0.316825	-0.0185271	0.00231667	1.29987e-15	408112	Haematologic
3637	ebi-a-GCST90012110	Sex hormone-binding globulin levels adjusted for BMI	5	133865435	rs329123	T	A	0.316466	-0.00712482	0.000901605	2.80027e-15	368929	Other
3638	ebi-a-GCST90018947	Body mass index	5	133865435	rs329123	T	A	0.28884	-0.0159	0.0021	2.78676e-14	359983	Adiposity
3639	ebi-a-GCST90013870	Body mass index (UKB data field 21001)	5	133865435	rs329123	T	A	NA	-0.0153713	0.00222817	5.2517e-12	407609	Adiposity
3640	ebi-a-GCST90013974	Body mass index (UKB data field 21001)	5	133865435	rs329123	T	A	NA	-0.0153555	0.00222848	5.55776e-12	407609	Adiposity
3641	ebi-a-GCST90029007	Body mass index	5	133865435	rs329123	T	A	0.316757	-0.0138222	0.00206269	6.4003e-12	532396	Adiposity
3642	ebi-a-GCST90018951	Calcium levels	5	133865435	rs329123	T	A	0.297672	-0.0157	0.0024	7.72147e-11	315153	Other
3643	ebi-a-GCST90028996	Mean platelet volume	5	133865435	rs329123	T	A	0.316864	-0.0102505	0.00187498	1.2e-10	694866	Haematologic
3644	ieu-b-5118	Adult BMI sex-combined	5	133865435	rs329123	T	A	0.316859	-0.00903943	0.00147524	8.9e-10	NA	Other
3645	ebi-a-GCST90018960	Hematocrit	5	133865435	rs329123	T	A	0.289892	-0.0112	0.0018	8.94108e-10	350475	Haematologic
3646	ebi-a-GCST90012108	Sex hormone-binding globulin levels adjusted for BMI	5	133865435	rs329123	T	A	0.31619	-0.00697479	0.00124219	1.5e-09	180094	Other
3647	ebi-a-GCST90014010	Phosphate levels (UKB data field 30810)	5	133865435	rs329123	T	A	NA	0.0144798	0.00240445	1.72203e-09	357302	Other
3648	ebi-a-GCST90028993	High light scatter reticulocyte count	5	133865435	rs329123	T	A	0.316805	-0.0120354	0.00213323	3.59998e-09	520010	Haematologic
3649	ebi-a-GCST90002395	Mean platelet volume	5	133865435	rs329123	T	A	0.316768	-0.0129273	0.00220007	4.20001e-09	408112	Haematologic
3650	ebi-a-GCST90002346	Mean platelet volume	5	133865435	rs329123	T	A	0.31685	-0.011799	0.00206	1.05e-08	460935	Haematologic
3651	ebi-a-GCST90002397	Mean spheric corpuscular volume	5	133865435	rs329123	T	A	0.316769	-0.0122156	0.00223689	4.70002e-08	408112	Haematologic
3652	ebi-a-GCST90029000	Platelet distribution width	5	133865452	rs329124	G	A	0.420827	-0.0229475	0.00194954	5.00035e-33	572201	Haematologic
3653	ieu-b-5136	Age at menarche	5	133865452	rs329124	G	A	0.4259	0.0327	0.0028	1.64702e-30	NA	Other
3654	ebi-a-GCST90002401	Platelet distribution width	5	133865452	rs329124	G	A	0.420971	-0.0248977	0.00218368	4.10015e-30	408112	Haematologic
3655	ebi-a-GCST90012110	Sex hormone-binding globulin levels adjusted for BMI	5	133865452	rs329124	G	A	0.420183	-0.00903741	0.000849551	3.10027e-27	368929	Other
3656	ieu-b-5135	Age at menarche	5	133865452	rs329124	G	A	0.4184	0.026	0.0024	7.92319e-27	NA	Other
3657	ebi-a-GCST90018947	Body mass index	5	133865452	rs329124	G	A	0.407224	-0.0176	0.0019	4.09072e-20	359983	Adiposity
3658	ebi-a-GCST90014008	IGF 1 (UKB data field 30770)	5	133865452	rs329124	G	A	NA	0.0176954	0.0020747	1.47469e-17	387834	Other
3659	ebi-a-GCST90013999	Calcium levels (UKB data field 30680)	5	133865452	rs329124	G	A	NA	-0.0193216	0.00229586	3.89942e-17	357831	Other
3660	ebi-a-GCST90029007	Body mass index	5	133865452	rs329124	G	A	0.420663	-0.0154652	0.00194395	3.19963e-16	532396	Adiposity
3661	ebi-a-GCST90028996	Mean platelet volume	5	133865452	rs329124	G	A	0.420765	-0.0132082	0.0017673	7.10068e-16	694866	Haematologic
3662	ebi-a-GCST90018949	Weight	5	133865452	rs329124	G	A	0.407184	-0.0129	0.0017	1.48696e-14	360116	Adiposity
3663	ebi-a-GCST90012106	Sex hormone-binding globulin levels adjusted for BMI	5	133865452	rs329124	G	A	0.420305	-0.00986512	0.00125266	1.80011e-14	188908	Other
3664	ebi-a-GCST90012108	Sex hormone-binding globulin levels adjusted for BMI	5	133865452	rs329124	G	A	0.420047	-0.00834769	0.00117058	2.09991e-14	180094	Other
3665	ebi-a-GCST90013974	Body mass index (UKB data field 21001)	5	133865452	rs329124	G	A	NA	-0.0159572	0.00209849	2.86814e-14	407609	Adiposity
3666	ebi-a-GCST90013870	Body mass index (UKB data field 21001)	5	133865452	rs329124	G	A	NA	-0.0159189	0.00209819	3.27491e-14	407609	Adiposity
3667	ieu-b-5106	Age at menarche	5	133865452	rs329124	G	A	NA	0.032	0.00423188	3.98016e-14	NA	Other
3668	ieu-b-40	body mass index	5	133865452	rs329124	G	A	0.4233	-0.0131	0.0017	5.30029e-14	690757	Adiposity
3669	ebi-a-GCST90029036	Menarche (age at onset)	5	133865452	rs329124	G	A	0.421161	0.0323513	0.00444883	9.09913e-14	279470	Other
3670	ebi-a-GCST90028993	High light scatter reticulocyte count	5	133865452	rs329124	G	A	0.420737	-0.0141864	0.00201064	1.99986e-13	520010	Haematologic
3671	ebi-a-GCST90002346	Mean platelet volume	5	133865452	rs329124	G	A	0.42084	-0.014137	0.001944	3.67029e-13	460935	Haematologic
3672	ebi-a-GCST90002395	Mean platelet volume	5	133865452	rs329124	G	A	0.420937	-0.0147669	0.00207369	1.10002e-12	408112	Haematologic
3673	ebi-a-GCST90014021	Hip circumference (UKB data field 49)	5	133865452	rs329124	G	A	NA	-0.014822	0.00213279	3.66353e-12	407662	Adiposity
3674	ieu-b-5118	Adult BMI sex-combined	5	133865452	rs329124	G	A	0.420858	-0.0094372	0.00139034	1.10002e-11	NA	Other
3675	ebi-a-GCST90029025	Basal metabolic rate	5	133865452	rs329124	G	A	0.420662	-0.00805601	0.00123039	2.29985e-11	534045	Adiposity
3676	ebi-a-GCST90002402	Platelet count	5	133865452	rs329124	G	A	0.420946	0.0139979	0.00213606	5.60015e-11	408112	Haematologic
3677	ebi-a-GCST90012111	Sex hormone-binding globulin levels	5	133865452	rs329124	G	A	0.420173	-0.00590969	0.000946364	6.79986e-11	370125	Other
3678	ebi-a-GCST90002357	Platelet count	5	133865452	rs329124	G	A	0.422575	0.011943	0.001862	1.47001e-10	542827	Haematologic
3679	ebi-a-GCST90014003	Cystatin C levels (UKB data field 30720)	5	133865452	rs329124	G	A	NA	-0.0117953	0.00190639	6.12195e-10	389834	Lipid
3680	ebi-a-GCST90013981	Mean platelet thrombocyte volume (UKB data field 30100)	5	133865452	rs329124	G	A	NA	-0.0118318	0.00193881	1.04361e-09	396616	Haematologic
3681	ebi-a-GCST90028999	Platelet count	5	133865452	rs329124	G	A	0.420782	0.0113249	0.00189702	1.40001e-09	600968	Haematologic
3682	ebi-a-GCST90014011	Sex hormone binding globulin levels (UKB data field 30830)	5	133865452	rs329124	G	A	NA	-0.011979	0.00200293	2.22126e-09	354620	Other
3683	ebi-a-GCST90014010	Phosphate levels (UKB data field 30810)	5	133865452	rs329124	G	A	NA	0.0134937	0.00226488	2.55629e-09	357302	Other
3684	ieu-b-4865	Total Testosterone	5	133865452	rs329124	G	A	0.420515	-0.0186891	0.00314281	2.69998e-09	NA	Other
3685	ebi-a-GCST90018951	Calcium levels	5	133865452	rs329124	G	A	0.411492	-0.0132	0.0022	3.16796e-09	315153	Other
3686	ebi-a-GCST90018957	Hemoglobin	5	133865452	rs329124	G	A	0.407768	-0.0097	0.0016	3.26302e-09	350474	Haematologic
3687	ebi-a-GCST90000514	Gastroesophageal reflux disease	5	133865452	rs329124	G	A	0.420249	-0.0288541	0.00488315	3.4435e-09	602604	Other
3688	ebi-a-GCST90018960	Hematocrit	5	133865452	rs329124	G	A	0.407824	-0.0098	0.0017	5.61901e-09	350475	Haematologic
3689	ebi-a-GCST90012113	Total testosterone levels	5	133865452	rs329124	G	A	0.419899	-0.0171472	0.0030834	9.20005e-09	194453	Other
3690	ebi-a-GCST90018727	Body mass index	5	133865452	rs329124	G	A	0.380129	-0.0188056	0.0032812	1e-08	163835	Adiposity
3691	ebi-a-GCST90029014	Smoking status	5	133865452	rs329124	G	A	0.420642	-0.00794296	0.00139306	1e-08	468170	Other
3692	ebi-a-GCST90029033	Skin pigmentation	5	133865452	rs329124	G	A	0.420768	0.00428723	0.000796983	2.19999e-08	548203	Other
3693	ebi-a-GCST90000050	Age at first birth	5	133865452	rs329124	G	A	NA	0.0521	0.0093	2.25798e-08	542901	Other
3694	ebi-a-GCST90000048	Age at first birth	5	133865452	rs329124	G	A	NA	0.0567	0.0101	2.32402e-08	418758	Other
3695	ebi-a-GCST90018947	Body mass index	6	40409243	rs34298980	C	T	0.467484	-0.0214	0.002	4.56142e-26	359983	Adiposity
3696	ebi-a-GCST90013870	Body mass index (UKB data field 21001)	6	40409243	rs34298980	C	T	NA	-0.0227915	0.00217839	1.28381e-25	407609	Adiposity
3697	ebi-a-GCST90029007	Body mass index	6	40409243	rs34298980	C	T	0.508624	-0.020825	0.00202204	2.19989e-25	532396	Adiposity
3698	ebi-a-GCST90013974	Body mass index (UKB data field 21001)	6	40409243	rs34298980	C	T	NA	-0.0225818	0.00217871	3.58509e-25	407609	Adiposity
3699	ebi-a-GCST90014021	Hip circumference (UKB data field 49)	6	40409243	rs34298980	C	T	NA	-0.0214609	0.00221568	3.46019e-22	407662	Adiposity
3700	ebi-a-GCST90018949	Weight	6	40409243	rs34298980	C	T	0.467227	-0.017	0.0018	6.15319e-22	360116	Adiposity
3701	ieu-b-5118	Adult BMI sex-combined	6	40409243	rs34298980	C	T	0.508758	-0.0132574	0.00144434	4.40048e-20	NA	Other
3702	ebi-a-GCST90014020	Waist circumference (UKB data field 48)	6	40409243	rs34298980	C	T	NA	-0.0177118	0.001958	1.48457e-19	407661	Adiposity
3703	ebi-a-GCST90029025	Basal metabolic rate	6	40409243	rs34298980	C	T	0.508607	-0.0105872	0.00127828	3.80014e-18	534045	Adiposity
3704	ebi-a-GCST90013975	Body fat percentage (UKB data field 23099)	6	40409243	rs34298980	C	T	NA	-0.0143568	0.00167216	9.02402e-18	401772	Adiposity
3705	ieu-b-5117	Adult BMI females	6	40409243	rs34298980	C	T	0.507926	-0.0141467	0.00207298	8.80035e-12	NA	Other
3706	ebi-a-GCST90028993	High light scatter reticulocyte count	6	40409243	rs34298980	C	T	0.50864	-0.0125655	0.00208485	5.30005e-10	520010	Haematologic
3707	ebi-a-GCST90014002	C reactive protein levels (UKB data field 30710)	6	40409243	rs34298980	C	T	NA	-0.0132217	0.00222047	2.60928e-09	389057	Other
3708	ebi-a-GCST90018950	C-reactive protein	6	40409243	rs34298980	C	T	0.48308	-0.0136	0.0023	2.78298e-09	353466	Other
3709	finn-b-T2D_WIDE	Type 2 diabetes, wide definition	6	40409243	rs34298980	C	T	0.3446	-0.0817	0.0141	7.51e-09	NA	Glycaemic
3710	ebi-a-GCST90018926	Type 2 diabetes	6	40409243	rs34298980	C	T	0.440564	-0.0378	0.0068	2.73099e-08	490089	Glycaemic
3711	finn-b-E4_DM2NOCOMP	Type 2 diabetes without complications	6	40409243	rs34298980	C	T	0.3447	-0.0843	0.0152	2.86702e-08	NA	Glycaemic
3712	finn-b-E4_DM2	Type 2 diabetes	6	40409243	rs34298980	C	T	0.344	-0.0621	0.0112	3.10699e-08	NA	Glycaemic
3713	ebi-a-GCST90014005	Glucose levels (UKB data field 30740)	3	170631713	rs34595556	C	G	NA	-0.054626	0.00269045	1.19261e-91	357580	Glycaemic
3714	ebi-a-GCST90018955	Glucose levels	3	170631713	rs34595556	C	G	0.235372	-0.0438	0.0024	4.17927e-76	314916	Glycaemic
3715	ebi-a-GCST90014006	Glycated haemoglobin HbA1c levels (UKB data field 30750)	3	170631713	rs34595556	C	G	NA	-0.0316989	0.00236644	6.4506e-41	389889	Glycaemic
3716	ebi-a-GCST90018958	Hemoglobin A1c levels	3	170631713	rs34595556	C	G	0.236066	-0.0288	0.0024	1.03992e-33	344182	Glycaemic
3717	ebi-a-GCST90002232	Fasting glucose	3	170631713	rs34595556	C	G	0.248	-0.016	0.0019	1.53886e-16	200622	Glycaemic
3718	ebi-a-GCST90092819	Glucose levels	3	170631713	rs34595556	C	G	0.238688	-0.0384463	0.00481103	1.29987e-15	114870	Glycaemic
3719	ebi-a-GCST90014008	IGF 1 (UKB data field 30770)	3	170631713	rs34595556	C	G	NA	0.0180172	0.00240263	6.43428e-14	387834	Other
3720	ebi-a-GCST90029007	Body mass index	3	170631713	rs34595556	C	G	0.238515	0.0162683	0.00224233	1.59993e-13	532396	Adiposity
3721	ebi-a-GCST90014004	Gamma glutamyltransferase levels (UKB data field 30730)	3	170631713	rs34595556	C	G	NA	0.0162978	0.00228992	1.10129e-12	389672	Other
3722	ebi-a-GCST90018947	Body mass index	3	170631713	rs34595556	C	G	0.235683	0.0156	0.0022	2.1301e-12	359983	Adiposity
3723	ebi-a-GCST90013870	Body mass index (UKB data field 21001)	3	170631713	rs34595556	C	G	NA	0.0168871	0.00243049	3.70425e-12	407609	Adiposity
3724	ebi-a-GCST90014002	C reactive protein levels (UKB data field 30710)	3	170631713	rs34595556	C	G	NA	0.0170336	0.00247511	5.90337e-12	389057	Other
3725	ebi-a-GCST90013974	Body mass index (UKB data field 21001)	3	170631713	rs34595556	C	G	NA	0.0166433	0.00243088	7.56136e-12	407609	Adiposity
3726	ebi-a-GCST90029070	C-reactive protein levels	3	170631713	rs34595556	C	G	NA	0.0159	0.0023	1.12202e-11	575531	Other
3727	ieu-b-5118	Adult BMI sex-combined	3	170631713	rs34595556	C	G	0.23867	0.0108091	0.00160551	1.69981e-11	NA	Other
3728	ebi-a-GCST90018949	Weight	3	170631713	rs34595556	C	G	0.235615	0.0123	0.0019	1.81101e-10	360116	Adiposity
3729	ebi-a-GCST90029025	Basal metabolic rate	3	170631713	rs34595556	C	G	0.23847	0.00881289	0.00142082	2.19999e-10	534045	Adiposity
3730	ebi-a-GCST010118	Type 2 diabetes	3	170631713	rs34595556	C	G	0.2422	-0.0488	0.0078	3.93904e-10	433540	Glycaemic
3731	ebi-a-GCST90014021	Hip circumference (UKB data field 49)	3	170631713	rs34595556	C	G	NA	0.0152596	0.00246975	6.46651e-10	407662	Adiposity
3732	ebi-a-GCST90002244	Glycated hemoglobin levels	3	170631713	rs34595556	C	G	0.248	-0.0085	0.0015	8.90102e-10	146806	Glycaemic
3733	ebi-a-GCST90014020	Waist circumference (UKB data field 48)	3	170631713	rs34595556	C	G	NA	0.0131167	0.00218384	1.89837e-09	407661	Adiposity
3734	ebi-a-GCST90018757	Serum uric acid levels	3	170631713	rs34595556	C	G	0.230654	-0.0238548	0.0041472	8.79995e-09	129405	Other
3735	ebi-a-GCST90018735	Glucose levels	3	170631713	rs34595556	C	G	0.230345	-0.0226849	0.00406317	2.39999e-08	133336	Glycaemic
3736	ebi-a-GCST90013975	Body fat percentage (UKB data field 23099)	4	96153214	rs34656389	G	A	NA	0.0108815	0.00164356	3.57437e-11	401772	Adiposity
3737	ieu-b-5118	Adult BMI sex-combined	4	96153214	rs34656389	G	A	0.367481	0.0082149	0.00142238	7.69999e-09	NA	Other
3738	ebi-a-GCST90014020	Waist circumference (UKB data field 48)	4	96153214	rs34656389	G	A	NA	0.0110866	0.00192429	8.34084e-09	407661	Adiposity
3739	ebi-a-GCST90029007	Body mass index	4	96153214	rs34656389	G	A	0.367531	0.0112737	0.0019889	1e-08	532396	Adiposity
3740	ebi-a-GCST90014021	Hip circumference (UKB data field 49)	4	96153214	rs34656389	G	A	NA	0.0122692	0.00217601	1.71664e-08	407662	Adiposity
3741	ebi-a-GCST90013870	Body mass index (UKB data field 21001)	4	96153214	rs34656389	G	A	NA	0.0118285	0.00214108	3.30324e-08	407609	Adiposity
3742	ebi-a-GCST90013974	Body mass index (UKB data field 21001)	4	96153214	rs34656389	G	A	NA	0.0117981	0.00214142	3.59849e-08	407609	Adiposity
3743	ieu-b-5137	Urate	4	96153214	rs34656389	G	A	0.367463	0.00943894	0.00177288	4e-08	NA	Other
3744	finn-b-T2D_INCLAVO	Type 2 diabetes, definitions combined, including avohilmo	4	96153214	rs34656389	G	A	0.4581	0.0601	0.011	4.35402e-08	NA	Glycaemic
3745	ebi-a-GCST90018947	Body mass index	4	45186253	rs348492	T	C	0.478192	-0.0224	0.0019	3.46019e-31	359983	Adiposity
3746	ieu-b-5107	Comparative body size at age 10, Males and Females	4	45186253	rs348492	T	C	0.4159	-0.0155319	0.00142999	1.69981e-27	NA	Other
3747	ebi-a-GCST90018949	Weight	4	45186253	rs348492	T	C	0.478628	-0.0178	0.0017	2.65216e-26	360116	Adiposity
3748	ebi-a-GCST90029007	Body mass index	4	45186253	rs348492	T	C	0.415917	-0.0200775	0.00195667	2.39994e-24	532396	Adiposity
3749	ieu-b-5136	Age at menarche	4	45186253	rs348492	T	C	0.4201	0.0286	0.0029	2.26204e-23	NA	Other
3750	ieu-b-5135	Age at menarche	4	45186253	rs348492	T	C	0.4809	0.0244	0.0025	3.85922e-23	NA	Other
3751	ieu-b-5118	Adult BMI sex-combined	4	45186253	rs348492	T	C	0.4159	-0.0127257	0.00139924	9.49948e-20	NA	Other
3752	ebi-a-GCST90013870	Body mass index (UKB data field 21001)	4	45186253	rs348492	T	C	NA	-0.0189818	0.0021087	2.22331e-19	407609	Adiposity
3753	ebi-a-GCST90013974	Body mass index (UKB data field 21001)	4	45186253	rs348492	T	C	NA	-0.0189689	0.00210902	2.38067e-19	407609	Adiposity
3754	ebi-a-GCST006368	Body mass index	4	45186253	rs348492	T	C	0.5416	-0.0241	0.00279	5.70033e-18	315347	Adiposity
3755	ebi-a-GCST90013975	Body fat percentage (UKB data field 23099)	4	45186253	rs348492	T	C	NA	-0.013701	0.00161866	2.57513e-17	401772	Adiposity
3756	ebi-a-GCST90029025	Basal metabolic rate	4	45186253	rs348492	T	C	0.415957	-0.0094672	0.00124037	3.90032e-15	534045	Adiposity
3757	ebi-a-GCST90014021	Hip circumference (UKB data field 49)	4	45186253	rs348492	T	C	NA	-0.0167607	0.00214317	5.26138e-15	407662	Adiposity
3758	ieu-b-5108	Comparative body size at age 10, Females	4	45186253	rs348492	T	C	0.416702	-0.0152913	0.0019763	7.10068e-15	NA	Other
3759	ieu-b-4816	Body mass index	4	45186253	rs348492	T	C	NA	-0.1427	0.0188	3.19007e-14	110456	Adiposity
3760	ieu-b-5109	Comparative body size at age 10, Males	4	45186253	rs348492	T	C	0.414942	-0.0158411	0.00209393	3.90032e-14	NA	Other
3761	ebi-a-GCST90014020	Waist circumference (UKB data field 48)	4	45186253	rs348492	T	C	NA	-0.0134674	0.0018952	1.19371e-12	407661	Adiposity
3762	ebi-a-GCST90018727	Body mass index	4	45186253	rs348492	T	C	0.612535	-0.0233669	0.00328777	1.20005e-12	163835	Adiposity
3763	ieu-b-5106	Age at menarche	4	45186253	rs348492	T	C	NA	0.031	0.00438194	1.50003e-12	NA	Other
3764	ebi-a-GCST008025	Body mass index	4	45186253	rs348492	T	C	0.528424	-0.044087	0.00630024	2.60256e-12	21955	Adiposity
3765	ebi-a-GCST90018729	Weight	4	45186253	rs348492	T	C	0.612675	-0.0191884	0.00279721	6.89922e-12	165419	Adiposity
3766	ebi-a-GCST004904	Body mass index	4	45186253	rs348492	T	C	0.6195	-0.02435	0.003728	6.52529e-11	158284	Adiposity
3767	ebi-a-GCST90029036	Menarche (age at onset)	4	45186253	rs348492	T	C	0.416908	0.0281993	0.00448556	1.09999e-10	279470	Other
3768	finn-b-DIABETES_FG	Diabetes, varying definitions	4	45186253	rs348492	T	C	0.365	-0.0636	0.0101	3.44001e-10	NA	Glycaemic
3769	finn-b-KELA_DIAB_INSUL_EXMORE	""Diabetes, insuline treatment (Kela reimbursement)"" (more controls excluded)	4	45186253	rs348492	T	C	0.3652	-0.0684	0.0111	6.73008e-10	NA	Glycaemic
3770	finn-b-T2D	Type 2 diabetes, definitions combined	4	45186253	rs348492	T	C	0.3652	-0.069	0.0112	8.36604e-10	NA	Glycaemic
3771	finn-b-DM_OTHER_WIDE	Other diabetes, wide definition	4	45186253	rs348492	T	C	0.3651	-0.0657	0.0107	8.569e-10	NA	Glycaemic
3772	finn-b-E4_DM2_STRICT	Type 2 diabetes, strict (exclude DM1)	4	45186253	rs348492	T	C	0.3651	-0.0689	0.0112	8.70102e-10	NA	Glycaemic
3773	finn-b-E4_DIABETES	Diabetes mellitus	4	45186253	rs348492	T	C	0.365	-0.0622	0.0102	1.06299e-09	NA	Glycaemic
3774	finn-b-T2D_INCLAVO	Type 2 diabetes, definitions combined, including avohilmo	4	45186253	rs348492	T	C	0.3652	-0.069	0.0114	1.32898e-09	NA	Glycaemic
3775	finn-b-E4_DM2	Type 2 diabetes	4	45186253	rs348492	T	C	0.3651	-0.0647	0.0108	1.96499e-09	NA	Glycaemic
3776	finn-b-KELA_DIAB_INSUL	Diabetes, insuline treatment (Kela reimbursement)	4	45186253	rs348492	T	C	0.365	-0.0658	0.011	2.04701e-09	NA	Glycaemic
3777	finn-b-E4_DM2NASCOMP	Type 2 diabetes with other specified/multiple/unspecified complications	4	45186253	rs348492	T	C	0.3654	-0.0698	0.0121	9.04107e-09	NA	Glycaemic
3778	ebi-a-GCST90018926	Type 2 diabetes	4	45186253	rs348492	T	C	0.458413	-0.0368	0.0064	1.031e-08	490089	Glycaemic
3779	ieu-b-40	body mass index	4	45184442	rs348495	A	G	0.4156	-0.0225	0.0017	1.39991e-41	781486	Adiposity
3780	ebi-a-GCST90095039	Body mass index	4	45184442	rs348495	A	G	0.4556	-0.0307	0.0026	5.78362e-32	330793	Adiposity
3781	ebi-a-GCST90018947	Body mass index	4	45184442	rs348495	A	G	0.47769	-0.0224	0.0019	1.88886e-31	359983	Adiposity
3782	ieu-b-5107	Comparative body size at age 10, Males and Females	4	45184442	rs348495	A	G	0.416316	-0.015479	0.00142733	2.09991e-27	NA	Other
3783	ebi-a-GCST90018949	Weight	4	45184442	rs348495	A	G	0.478125	-0.0179	0.0017	1.65501e-26	360116	Adiposity
3784	ebi-a-GCST90029007	Body mass index	4	45184442	rs348495	A	G	0.416286	-0.0201046	0.00195297	1.80011e-24	532396	Adiposity
3785	ieu-b-5136	Age at menarche	4	45184442	rs348495	A	G	0.4209	0.0286	0.0029	1.05999e-23	NA	Other
3786	ebi-a-GCST006368	Body mass index	4	45184442	rs348495	A	G	0.4251	-0.0252	0.00253	1.99986e-23	315347	Adiposity
3787	ieu-b-5135	Age at menarche	4	45184442	rs348495	A	G	0.4816	0.0244	0.0025	2.61517e-23	NA	Other
3788	ebi-a-GCST002783	Body mass index	4	45184442	rs348495	A	G	NA	-0.0282	0.003	2.86484e-21	236781	Adiposity
3789	ieu-b-5118	Adult BMI sex-combined	4	45184442	rs348495	A	G	0.416316	-0.0127455	0.00139664	7.10068e-20	NA	Other
3790	ebi-a-GCST90013870	Body mass index (UKB data field 21001)	4	45184442	rs348495	A	G	NA	-0.0189457	0.00210502	2.25216e-19	407609	Adiposity
3791	ebi-a-GCST90013974	Body mass index (UKB data field 21001)	4	45184442	rs348495	A	G	NA	-0.0189358	0.00210534	2.38013e-19	407609	Adiposity
3792	ebi-a-GCST90013975	Body fat percentage (UKB data field 23099)	4	45184442	rs348495	A	G	NA	-0.0136947	0.00161584	2.34477e-17	401772	Adiposity
3793	ebi-a-GCST90029025	Basal metabolic rate	4	45184442	rs348495	A	G	0.416325	-0.00949811	0.00123803	2.80027e-15	534045	Adiposity
3794	ebi-a-GCST90014021	Hip circumference (UKB data field 49)	4	45184442	rs348495	A	G	NA	-0.0167578	0.00213943	4.7709e-15	407662	Adiposity
3795	ieu-b-5108	Comparative body size at age 10, Females	4	45184442	rs348495	A	G	0.417105	-0.0153042	0.00197264	6.00067e-15	NA	Other
3796	ieu-b-4816	Body mass index	4	45184442	rs348495	A	G	NA	-0.1423	0.0188	3.89583e-14	110456	Adiposity
3797	ieu-b-5109	Comparative body size at age 10, Males	4	45184442	rs348495	A	G	0.415375	-0.0157339	0.00209004	5.19996e-14	NA	Other
3798	ebi-a-GCST90018727	Body mass index	4	45184442	rs348495	A	G	0.610569	-0.0235436	0.00327399	6.4003e-13	163835	Adiposity
3799	ieu-b-5106	Age at menarche	4	45184442	rs348495	A	G	NA	0.031	0.00431575	6.82025e-13	NA	Other
3800	ebi-a-GCST90014020	Waist circumference (UKB data field 48)	4	45184442	rs348495	A	G	NA	-0.0134504	0.00189189	1.16439e-12	407661	Adiposity
3801	ebi-a-GCST90018729	Weight	4	45184442	rs348495	A	G	0.610724	-0.0193188	0.00278545	4.00037e-12	165419	Adiposity
3802	ebi-a-GCST008025	Body mass index	4	45184442	rs348495	A	G	0.563109	-0.042035	0.00634856	3.56287e-11	21955	Adiposity
3803	ebi-a-GCST004904	Body mass index	4	45184442	rs348495	A	G	0.618	-0.02397	0.003661	5.89115e-11	158284	Adiposity
3804	ebi-a-GCST90029036	Menarche (age at onset)	4	45184442	rs348495	A	G	0.417274	0.0283103	0.00447713	9.20026e-11	279470	Other
3805	finn-b-DIABETES_FG	Diabetes, varying definitions	4	45184442	rs348495	A	G	0.3649	-0.0634	0.0101	3.75803e-10	NA	Glycaemic
3806	finn-b-KELA_DIAB_INSUL_EXMORE	""Diabetes, insuline treatment (Kela reimbursement)"" (more controls excluded)	4	45184442	rs348495	A	G	0.3652	-0.0682	0.0111	7.23502e-10	NA	Glycaemic
3807	finn-b-DM_OTHER_WIDE	Other diabetes, wide definition	4	45184442	rs348495	A	G	0.365	-0.0655	0.0107	9.30701e-10	NA	Glycaemic
3808	finn-b-T2D	Type 2 diabetes, definitions combined	4	45184442	rs348495	A	G	0.3651	-0.0687	0.0112	9.50802e-10	NA	Glycaemic
3809	finn-b-E4_DM2_STRICT	Type 2 diabetes, strict (exclude DM1)	4	45184442	rs348495	A	G	0.3651	-0.0687	0.0112	9.88508e-10	NA	Glycaemic
3810	finn-b-E4_DIABETES	Diabetes mellitus	4	45184442	rs348495	A	G	0.3649	-0.0621	0.0102	1.14401e-09	NA	Glycaemic
3811	finn-b-T2D_INCLAVO	Type 2 diabetes, definitions combined, including avohilmo	4	45184442	rs348495	A	G	0.3652	-0.0687	0.0114	1.53299e-09	NA	Glycaemic
3812	finn-b-E4_DM2	Type 2 diabetes	4	45184442	rs348495	A	G	0.365	-0.0645	0.0108	2.20902e-09	NA	Glycaemic
3813	finn-b-KELA_DIAB_INSUL	Diabetes, insuline treatment (Kela reimbursement)	4	45184442	rs348495	A	G	0.3649	-0.0656	0.011	2.29002e-09	NA	Glycaemic
3814	ebi-a-GCST90018926	Type 2 diabetes	4	45184442	rs348495	A	G	0.457984	-0.0368	0.0064	9.71002e-09	490089	Glycaemic
3815	finn-b-E4_DM2NASCOMP	Type 2 diabetes with other specified/multiple/unspecified complications	4	45184442	rs348495	A	G	0.3653	-0.0695	0.0121	1.06101e-08	NA	Glycaemic
3816	ieu-b-40	body mass index	4	45186832	rs348500	C	T	0.4196	-0.0225	0.0017	2.70023e-42	782524	Adiposity
3817	ebi-a-GCST90095039	Body mass index	4	45186832	rs348500	C	T	0.4465	-0.0302	0.0026	3.08035e-31	330793	Adiposity
3818	ebi-a-GCST90018947	Body mass index	4	45186832	rs348500	C	T	0.47854	-0.0224	0.0019	5.66892e-31	359983	Adiposity
3819	ieu-b-5107	Comparative body size at age 10, Males and Females	4	45186832	rs348500	C	T	0.416531	-0.0156417	0.00143537	1.20005e-27	NA	Other
3820	ebi-a-GCST90018949	Weight	4	45186832	rs348500	C	T	0.478974	-0.0179	0.0017	3.51884e-26	360116	Adiposity
3821	ebi-a-GCST90029007	Body mass index	4	45186832	rs348500	C	T	0.416531	-0.0201384	0.0019639	2.39994e-24	532396	Adiposity
3822	ieu-b-5136	Age at menarche	4	45186832	rs348500	C	T	0.4226	0.0292	0.0029	1.358e-23	NA	Other
3823	ebi-a-GCST006368	Body mass index	4	45186832	rs348500	C	T	0.424	-0.0253	0.00253	1.39991e-23	315347	Adiposity
3824	ieu-b-5135	Age at menarche	4	45186832	rs348500	C	T	0.4841	0.0248	0.0025	2.71331e-23	NA	Other
3825	ebi-a-GCST002783	Body mass index	4	45186832	rs348500	C	T	NA	-0.0279	0.0029	1.52792e-21	236781	Adiposity
3826	ieu-b-5118	Adult BMI sex-combined	4	45186832	rs348500	C	T	0.416531	-0.0127312	0.00140451	1.29987e-19	NA	Other
3827	ebi-a-GCST90013870	Body mass index (UKB data field 21001)	4	45186832	rs348500	C	T	NA	-0.0189761	0.00211663	3.09599e-19	407609	Adiposity
3828	ebi-a-GCST90013974	Body mass index (UKB data field 21001)	4	45186832	rs348500	C	T	NA	-0.0189633	0.00211696	3.31207e-19	407609	Adiposity
3829	ebi-a-GCST90013975	Body fat percentage (UKB data field 23099)	4	45186832	rs348500	C	T	NA	-0.0136869	0.00162477	3.64167e-17	401772	Adiposity
3830	ebi-a-GCST90029025	Basal metabolic rate	4	45186832	rs348500	C	T	0.416573	-0.00951226	0.00124496	3.90032e-15	534045	Adiposity
3831	ieu-b-5108	Comparative body size at age 10, Females	4	45186832	rs348500	C	T	0.417317	-0.0153075	0.00198358	8.69961e-15	NA	Other
3832	ebi-a-GCST90014021	Hip circumference (UKB data field 49)	4	45186832	rs348500	C	T	NA	-0.0166735	0.00215124	9.14324e-15	407662	Adiposity
3833	ieu-b-4816	Body mass index	4	45186832	rs348500	C	T	NA	-0.1438	0.0187	1.69903e-14	110456	Adiposity
3834	ieu-b-5109	Comparative body size at age 10, Males	4	45186832	rs348500	C	T	0.415595	-0.0160643	0.00210202	2.09991e-14	NA	Other
3835	ebi-a-GCST008025	Body mass index	4	45186832	rs348500	C	T	0.532238	-0.0461145	0.00638593	5.14991e-13	21955	Adiposity
3836	ebi-a-GCST90018727	Body mass index	4	45186832	rs348500	C	T	0.612667	-0.0233863	0.00329115	1.20005e-12	163835	Adiposity
3837	ebi-a-GCST90014020	Waist circumference (UKB data field 48)	4	45186832	rs348500	C	T	NA	-0.013459	0.00190233	1.49451e-12	407661	Adiposity
3838	ieu-b-5106	Age at menarche	4	45186832	rs348500	C	T	NA	0.031	0.00440239	1.9002e-12	NA	Other
3839	ebi-a-GCST90018729	Weight	4	45186832	rs348500	C	T	0.612806	-0.0192048	0.00280007	6.89922e-12	165419	Adiposity
3840	ebi-a-GCST004904	Body mass index	4	45186832	rs348500	C	T	0.6195	-0.02435	0.003729	6.54787e-11	158284	Adiposity
3841	ebi-a-GCST90029036	Menarche (age at onset)	4	45186832	rs348500	C	T	0.417524	0.0282358	0.00450167	1.2e-10	279470	Other
3842	finn-b-DIABETES_FG	Diabetes, varying definitions	4	45186832	rs348500	C	T	0.3649	-0.0639	0.0101	2.969e-10	NA	Glycaemic
3843	finn-b-KELA_DIAB_INSUL_EXMORE	""Diabetes, insuline treatment (Kela reimbursement)"" (more controls excluded)	4	45186832	rs348500	C	T	0.3652	-0.0688	0.0111	5.40294e-10	NA	Glycaemic
3844	finn-b-DM_OTHER_WIDE	Other diabetes, wide definition	4	45186832	rs348500	C	T	0.365	-0.0661	0.0107	7.08598e-10	NA	Glycaemic
3845	finn-b-T2D	Type 2 diabetes, definitions combined	4	45186832	rs348500	C	T	0.3652	-0.0691	0.0113	8.03804e-10	NA	Glycaemic
3846	finn-b-E4_DM2_STRICT	Type 2 diabetes, strict (exclude DM1)	4	45186832	rs348500	C	T	0.3651	-0.0691	0.0113	8.39093e-10	NA	Glycaemic
3847	finn-b-E4_DIABETES	Diabetes mellitus	4	45186832	rs348500	C	T	0.3649	-0.0625	0.0102	9.01903e-10	NA	Glycaemic
3848	finn-b-T2D_INCLAVO	Type 2 diabetes, definitions combined, including avohilmo	4	45186832	rs348500	C	T	0.3652	-0.069	0.0114	1.33601e-09	NA	Glycaemic
3849	finn-b-KELA_DIAB_INSUL	Diabetes, insuline treatment (Kela reimbursement)	4	45186832	rs348500	C	T	0.3649	-0.0662	0.011	1.69001e-09	NA	Glycaemic
3850	finn-b-E4_DM2	Type 2 diabetes	4	45186832	rs348500	C	T	0.365	-0.065	0.0108	1.737e-09	NA	Glycaemic
3851	finn-b-E4_DM2NASCOMP	Type 2 diabetes with other specified/multiple/unspecified complications	4	45186832	rs348500	C	T	0.3654	-0.07	0.0122	8.60003e-09	NA	Glycaemic
3852	ebi-a-GCST90018926	Type 2 diabetes	4	45186832	rs348500	C	T	0.458689	-0.0366	0.0064	1.31199e-08	490089	Glycaemic
3853	ebi-a-GCST006867	Type 2 diabetes	10	114754071	rs34872471	C	T	0.291131	0.2924	0.0083	5.17607e-270	62892	Glycaemic
3854	ebi-a-GCST90038633	Diabetes	10	114754071	rs34872471	C	T	0.291758	0.0160192	0.000477268	2.30144e-249	484598	Glycaemic
3855	ebi-a-GCST90014006	Glycated haemoglobin HbA1c levels (UKB data field 30750)	10	114754071	rs34872471	C	T	NA	0.0740501	0.00224417	9.07821e-239	389889	Glycaemic
3856	ebi-a-GCST90018926	Type 2 diabetes	10	114754071	rs34872471	C	T	0.207525	0.2972	0.0091	1.25026e-234	490089	Glycaemic
3857	ebi-a-GCST90029024	Type 2 diabetes	10	114754071	rs34872471	C	T	0.291605	0.0138016	0.000454002	3.89942e-204	468298	Glycaemic
3858	ebi-a-GCST90018958	Hemoglobin A1c levels	10	114754071	rs34872471	C	T	0.24946	0.0709	0.0025	4.39542e-184	344182	Glycaemic
3859	ebi-a-GCST90018981	Medication use (drugs used in diabetes)	10	114754071	rs34872471	C	T	0.200554	0.3173	0.0113	7.24436e-175	305913	Glycaemic
3860	ebi-a-GCST90013942	Type 2 diabetes (SPA correction)	10	114754071	rs34872471	C	T	NA	0.306261	0.011703	5.91562e-151	406831	Glycaemic
3861	ebi-a-GCST90013892	Type 2 diabetes (Firth correction)	10	114754071	rs34872471	C	T	NA	0.294177	0.0109996	6.53131e-151	406831	Glycaemic
3862	finn-b-E4_DM2	Type 2 diabetes	10	114754071	rs34872471	C	T	0.2016	0.2962	0.0131	1.1722e-112	NA	Glycaemic
3863	finn-b-E4_DM2NASCOMP	Type 2 diabetes with other specified/multiple/unspecified complications	10	114754071	rs34872471	C	T	0.2008	0.3345	0.0149	1.3122e-111	NA	Glycaemic
3864	finn-b-T2D	Type 2 diabetes, definitions combined	10	114754071	rs34872471	C	T	0.2011	0.3058	0.0137	5.99791e-110	NA	Glycaemic
3865	finn-b-E4_DM2_STRICT	Type 2 diabetes, strict (exclude DM1)	10	114754071	rs34872471	C	T	0.2012	0.3047	0.0137	4.46684e-109	NA	Glycaemic
3866	finn-b-T2D_INCLAVO	Type 2 diabetes, definitions combined, including avohilmo	10	114754071	rs34872471	C	T	0.2012	0.3079	0.0139	5.54626e-109	NA	Glycaemic
3867	finn-b-KELA_DIAB_INSUL_EXMORE	""Diabetes, insuline treatment (Kela reimbursement)"" (more controls excluded)	10	114754071	rs34872471	C	T	0.2012	0.2994	0.0135	1.49279e-108	NA	Glycaemic
3868	ebi-a-GCST90038599	Diabetes or endocrine disease	10	114754071	rs34872471	C	T	0.291758	0.0148945	0.000675383	4.89779e-108	484598	Glycaemic
3869	finn-b-DIABETES_FG	Diabetes, varying definitions	10	114754071	rs34872471	C	T	0.2016	0.2699	0.0123	2.31206e-106	NA	Glycaemic
3870	finn-b-KELA_DIAB_INSUL	Diabetes, insuline treatment (Kela reimbursement)	10	114754071	rs34872471	C	T	0.2016	0.2898	0.0134	5.10505e-104	NA	Glycaemic
3871	finn-b-E4_DIABETES	Diabetes mellitus	10	114754071	rs34872471	C	T	0.2016	0.266	0.0124	5.15229e-102	NA	Glycaemic
3872	ebi-a-GCST90014005	Glucose levels (UKB data field 30740)	10	114754071	rs34872471	C	T	NA	0.0531589	0.00252189	1.23994e-98	357580	Glycaemic
3873	finn-b-DM_OTHER_WIDE	Other diabetes, wide definition	10	114754071	rs34872471	C	T	0.2007	0.2743	0.013	3.88866e-98	NA	Glycaemic
3874	ebi-a-GCST005413	Type 2 diabetes	10	114754071	rs34872471	C	T	0.701	0.3529	0.0171	1.15001e-94	70127	Glycaemic
3875	ebi-a-GCST90018955	Glucose levels	10	114754071	rs34872471	C	T	0.21788	0.0508	0.0026	2.75233e-85	314916	Glycaemic
3876	finn-b-T2D_WIDE	Type 2 diabetes, wide definition	10	114754071	rs34872471	C	T	0.1995	0.2747	0.0166	2.558e-61	NA	Glycaemic
3877	ebi-a-GCST010118	Type 2 diabetes	10	114754071	rs34872471	C	T	0.0382	0.2742	0.0166	2.72019e-61	433540	Glycaemic
3878	ebi-a-GCST90093110	Type 2 diabetes (adjusted for BMI)	10	114754071	rs34872471	C	T	0.3089	0.2627	0.0164	5.19517e-58	50533	Glycaemic
3879	finn-b-E4_DM2NOCOMP	Type 2 diabetes without complications	10	114754071	rs34872471	C	T	0.1988	0.2782	0.0179	2.03986e-54	NA	Glycaemic
3880	ebi-a-GCST90093109	Type ii diabetes	10	114754071	rs34872471	C	T	0.3098	0.2419	0.0157	3.16373e-53	50533	Glycaemic
3881	ebi-a-GCST90018706	Type 2 diabetes	10	114754071	rs34872471	C	T	0.0447585	0.317829	0.0219918	2.42941e-47	177415	Glycaemic
3882	ebi-a-GCST90038634	Type 2 diabetes	10	114754071	rs34872471	C	T	0.291758	0.00234611	0.000181867	4.00037e-38	484598	Glycaemic
3883	ebi-a-GCST90006934	Type 2 diabetes	10	114754071	rs34872471	C	T	0.3221	0.2776	0.0217	1.31099e-37	22326	Glycaemic
3884	ebi-a-GCST008048	Type 2 diabetes	10	114754071	rs34872471	C	T	0.269196	0.224434	0.0180364	1.5188e-35	10106	Glycaemic
3885	ebi-a-GCST90002232	Fasting glucose	10	114754071	rs34872471	C	T	0.307	0.0263	0.0019	5.40505e-35	200622	Glycaemic
3886	ebi-a-GCST90018761	Medication use (drugs used in diabetes)	10	114754071	rs34872471	C	T	0.04476	0.28184	0.0237269	1.53109e-32	178726	Glycaemic
3887	ebi-a-GCST90018989	Medication use (HMG CoA reductase inhibitors)	10	114754071	rs34872471	C	T	0.197361	0.0698	0.0059	8.86952e-32	290385	Glycaemic
3888	ebi-a-GCST90012110	Sex hormone-binding globulin levels adjusted for BMI	10	114754071	rs34872471	C	T	0.291262	-0.00961946	0.000917619	3.50026e-29	368929	Other
3889	ebi-a-GCST90002227	Two-hour glucose	10	114754071	rs34872471	C	T	0.307	0.0829	0.0087	4.97966e-25	63396	Glycaemic
3890	ebi-a-GCST90013969	Cholesterol lowering medication use (UKB data field 6177_1) (SPA correction)	10	114754071	rs34872471	C	T	NA	0.08738	0.00887174	6.90558e-23	407746	Glycaemic
3891	ebi-a-GCST90013919	Cholesterol lowering medication use (UKB data field 6177_1) (Firth correction)	10	114754071	rs34872471	C	T	NA	0.0869819	0.00881251	6.90876e-23	407746	Glycaemic
3892	finn-b-E4_ENDONUTRMET	Endocrine, nutritional and metabolic diseases	10	114754071	rs34872471	C	T	0.2016	0.0901	0.0092	2.01419e-22	NA	Other
3893	ebi-a-GCST90002244	Glycated hemoglobin levels	10	114754071	rs34872471	C	T	0.307	0.0129	0.0014	2.39883e-21	146806	Glycaemic
3894	ebi-a-GCST90014021	Hip circumference (UKB data field 49)	10	114754071	rs34872471	C	T	NA	-0.0218245	0.00231166	3.69148e-21	407662	Adiposity
3895	finn-b-E4_DM2COMA	Type 2 diabetes with coma	10	114754071	rs34872471	C	T	0.1968	0.3862	0.0411	5.83714e-21	NA	Glycaemic
3896	ebi-a-GCST90029009	Waist-hip ratio	10	114754071	rs34872471	C	T	0.2916	0.0198783	0.00219152	4.70002e-20	502773	Adiposity
3897	ebi-a-GCST90012106	Sex hormone-binding globulin levels adjusted for BMI	10	114754071	rs34872471	C	T	0.290817	-0.0112264	0.00136023	2.19989e-19	188908	Other
3898	ieu-b-4842	HbA1c	10	114754071	rs34872471	C	T	NA	0.0653	0.0073	6.01312e-19	44337	Glycaemic
3899	finn-b-DM_RETINOPATHY_EXMORE	Diabetic retinopathy (more controls excluded)	10	114754071	rs34872471	C	T	0.1971	0.1448	0.0167	3.55631e-18	NA	Other
3900	ebi-a-GCST90026417	Type 2 diabetes	10	114754071	rs34872471	C	T	0.307	0.292351	0.0343632	1.77419e-17	12230	Glycaemic
3901	finn-b-DM_SEVERAL_COMPLICATIONS	Diabetes, several complications	10	114754071	rs34872471	C	T	0.2013	0.2094	0.0247	2.2269e-17	NA	Glycaemic
3902	ebi-a-GCST90092819	Glucose levels	10	114754071	rs34872471	C	T	0.292211	0.0380775	0.00449792	2.49977e-17	114870	Glycaemic
3903	ebi-a-GCST90026416	Mild age-related type 2 diabetes	10	114754071	rs34872471	C	T	0.295	0.344951	0.0431325	1.26999e-15	5605	Glycaemic
3904	finn-b-GEST_DIABETES	Gestational diabetes (for exclusion)	10	114754071	rs34872471	C	T	0.2021	0.1978	0.0253	5.95388e-15	NA	Glycaemic
3905	ieu-b-5140	Pulse Pressure (PP)	10	114754071	rs34872471	C	T	0.291842	0.218826	0.028168	7.89951e-15	NA	Blood pressure
3906	ebi-a-GCST90029007	Body mass index	10	114754071	rs34872471	C	T	0.291617	-0.0161902	0.00211415	1e-14	532396	Adiposity
3907	ebi-a-GCST90018925	Type 1 diabetes	10	114754071	rs34872471	C	T	0.214155	0.1659	0.0217	1.85609e-14	457695	Glycaemic
3908	ebi-a-GCST90026413	Severe insulin-deficient type 2 diabetes	10	114754071	rs34872471	C	T	0.286	0.435781	0.0572831	2.79447e-14	3937	Glycaemic
3909	ebi-a-GCST90018947	Body mass index	10	114754071	rs34872471	C	T	0.214141	-0.0184	0.0024	3.63329e-14	359983	Adiposity
3910	ebi-a-GCST90038690	High cholesterol	10	114754071	rs34872471	C	T	0.291758	0.00526271	0.000712057	5.00035e-14	484598	Lipid
3911	finn-b-DM_COMORB_EXMORE	Diabetes-related co-morbidities/complications (more controls excluded)	10	114754071	rs34872471	C	T	0.1993	0.0816	0.0109	7.2527e-14	NA	Glycaemic
3912	ebi-a-GCST90095034	Body mass index	10	114754071	rs34872471	C	T	0.2533	-0.0521	0.0071	3.10527e-13	56161	Adiposity
3913	finn-b-O15_PREG_DM	Diabetes mellitus in pregnancy	10	114754071	rs34872471	C	T	0.2021	0.1831	0.0252	3.32124e-13	NA	Glycaemic
3914	ieu-b-4841	HbA1c	10	114754071	rs34872471	C	T	NA	0.0832	0.0116	6.23304e-13	17233	Glycaemic
3915	ebi-a-GCST90018949	Weight	10	114754071	rs34872471	C	T	0.213671	-0.0154	0.0021	6.61455e-13	360116	Adiposity
3916	ebi-a-GCST90014011	Sex hormone binding globulin levels (UKB data field 30830)	10	114754071	rs34872471	C	T	NA	-0.0155845	0.00218319	9.44278e-13	354620	Other
3917	ebi-a-GCST90013990	Albumin levels (UKB data field 30600)	10	114754071	rs34872471	C	T	NA	0.0172928	0.00246403	2.24905e-12	357968	Other
3918	finn-b-DM_HYPOGLYC	Diabetic hypoglycemia	10	114754071	rs34872471	C	T	0.2008	0.2097	0.0309	1.17788e-11	NA	Glycaemic
3919	finn-b-E4_DMNAS	Unspecified diabetes	10	114754071	rs34872471	C	T	0.1967	0.2123	0.0319	2.72772e-11	NA	Glycaemic
3920	ieu-b-38	systolic blood pressure	10	114754071	rs34872471	C	T	0.2924	0.2201	0.0333	3.83178e-11	730180	Blood pressure
3921	ebi-a-GCST004904	Body mass index	10	114754071	rs34872471	C	T	0.0445	-0.05634	0.008599	5.7069e-11	158284	Adiposity
3922	ebi-a-GCST90013974	Body mass index (UKB data field 21001)	10	114754071	rs34872471	C	T	NA	-0.0148885	0.00227494	5.96623e-11	407609	Adiposity
3923	ebi-a-GCST90013870	Body mass index (UKB data field 21001)	10	114754071	rs34872471	C	T	NA	-0.0148586	0.00227452	6.46249e-11	407609	Adiposity
3924	ieu-b-5089	LDL cholesterol	10	114754071	rs34872471	C	T	0.292433	-0.0215805	0.00341857	8.60003e-11	NA	Lipid
3925	ebi-a-GCST90029021	High cholesterol	10	114754071	rs34872471	C	T	0.291605	0.00464801	0.000728204	9.3994e-11	464736	Lipid
3926	ebi-a-GCST90012111	Sex hormone-binding globulin levels	10	114754071	rs34872471	C	T	0.291247	-0.00616418	0.00102276	1.6e-10	370125	Other
3927	ebi-a-GCST006368	Body mass index	10	114754071	rs34872471	C	T	0.575	-0.0194	0.00305	2.30001e-10	315347	Adiposity
3928	finn-b-E4_DM2OPTH	Type 2 diabetes with ophthalmic complications	10	114754071	rs34872471	C	T	0.1965	0.2623	0.0415	2.756e-10	NA	Glycaemic
3929	finn-b-T1D_WIDE	Type 1 diabetes, wide definition	10	114754071	rs34872471	C	T	0.1968	0.154	0.0249	6.19798e-10	NA	Glycaemic
3930	ebi-a-GCST90029011	Systolic blood pressure	10	114754071	rs34872471	C	T	0.291362	0.0136891	0.00225036	7.10003e-10	469767	Blood pressure
3931	ebi-a-GCST90012108	Sex hormone-binding globulin levels adjusted for BMI	10	114754071	rs34872471	C	T	0.291745	-0.00695669	0.00125754	7.29995e-10	180094	Other
3932	ebi-a-GCST90029025	Basal metabolic rate	10	114754071	rs34872471	C	T	0.291644	-0.00807033	0.00134025	7.29995e-10	534045	Adiposity
3933	ebi-a-GCST90026415	Mild obesity-related type 2 diabetes	10	114754071	rs34872471	C	T	0.283	0.329905	0.0537437	8.33029e-10	4118	Glycaemic
3934	ebi-a-GCST90018945	Serum albumin levels	10	114754071	rs34872471	C	T	0.222908	0.0158	0.0026	1.09999e-09	315268	Other
3935	ebi-a-GCST90029004	Heel bone mineral density	10	114754071	rs34872471	C	T	0.291731	0.012345	0.00205367	1.7e-09	583314	Adiposity
3936	ieu-b-5118	Adult BMI sex-combined	10	114754071	rs34872471	C	T	0.291835	-0.00910062	0.00151041	1.7e-09	NA	Other
3937	finn-b-E4_DM2PERIPH	Type 2 diabetes with peripheral circulatory complications	10	114754071	rs34872471	C	T	0.1964	0.3455	0.0584	3.20797e-09	NA	Glycaemic
3938	ebi-a-GCST90002238	Fasting insulin	10	114754071	rs34872471	C	T	0.307	-0.0112	0.0021	3.22901e-09	151013	Glycaemic
3939	ebi-a-GCST90018970	Pulse pressure	10	114754071	rs34872471	C	T	0.220421	0.0134	0.0023	3.34403e-09	360863	Blood pressure
3940	ebi-a-GCST90013882	High cholesterol (Firth correction)	10	114754071	rs34872471	C	T	NA	0.0453625	0.00766917	3.57413e-09	407746	Lipid
3941	ebi-a-GCST90013932	High cholesterol (SPA correction)	10	114754071	rs34872471	C	T	NA	0.0455477	0.00771682	3.5827e-09	407746	Lipid
3942	ebi-a-GCST90018729	Weight	10	114754071	rs34872471	C	T	0.044729	-0.0385574	0.00653595	3.69999e-09	165419	Adiposity
3943	ebi-a-GCST90014004	Gamma glutamyltransferase levels (UKB data field 30730)	10	114754071	rs34872471	C	T	NA	0.0126632	0.00214851	3.7706e-09	389672	Other
3944	ieu-b-4870	Sex hormone binding globulin (SHBG)	10	114754071	rs34872471	C	T	0.290937	-0.0191172	0.00326021	4.49997e-09	NA	Other
3945	finn-b-DM_RETINOPATHY	Diabetic retinopathy (DM_RETINOPATHY)	10	114754071	rs34872471	C	T	0.2013	0.094	0.0161	4.81305e-09	NA	Other
3946	ebi-a-GCST90013975	Body fat percentage (UKB data field 23099)	10	114754071	rs34872471	C	T	NA	-0.0101995	0.00174614	5.18346e-09	401772	Adiposity
3947	ebi-a-GCST90018727	Body mass index	10	114754071	rs34872471	C	T	0.044661	-0.0445796	0.00768496	6.59994e-09	163835	Adiposity
3948	ebi-a-GCST90018738	Hemoglobin A1c levels	10	114754071	rs34872471	C	T	0.047412	0.0567926	0.00988445	9.20005e-09	71221	Glycaemic
3949	ebi-a-GCST006979	Heel bone mineral density	10	114754071	rs34872471	C	T	0.291137	0.0110699	0.00203046	1.09999e-08	426824	Adiposity
3950	finn-b-RX_STATIN	Statin medication	10	114754071	rs34872471	C	T	0.2016	0.0638	0.0112	1.17801e-08	NA	Glycaemic
3951	ebi-a-GCST90038595	Cardiovascular disease	10	114754071	rs34872471	C	T	0.291758	0.00559957	0.000989844	1.29999e-08	484598	Cardiovascular
3952	ebi-a-GCST90002234	Fasting glucose	10	114754071	rs34872471	C	T	0.307	0.0719	0.0126	2.03901e-08	9343	Glycaemic
3953	ebi-a-GCST90012107	Sex hormone-binding globulin levels	10	114754071	rs34872471	C	T	0.290819	-0.00792791	0.00156412	2.30001e-08	189473	Other
3954	ebi-a-GCST90014008	IGF 1 (UKB data field 30770)	10	114754071	rs34872471	C	T	NA	0.0125615	0.0022487	2.32199e-08	387834	Other
3955	finn-b-DM_RETINA_PROLIF	Proliferative diabetic retinopathy (DM_RETINA_PROLIF)	10	114754071	rs34872471	C	T	0.2014	0.1131	0.0205	3.25402e-08	NA	Other
3956	ebi-a-GCST90014005	Glucose levels (UKB data field 30740)	3	170665556	rs35010596	C	T	NA	-0.059594	0.00247399	3.3266e-128	357580	Glycaemic
3957	ebi-a-GCST90018955	Glucose levels	3	170665556	rs35010596	C	T	0.31148	-0.0593	0.0027	3.58922e-108	314916	Glycaemic
3958	ebi-a-GCST90014006	Glycated haemoglobin HbA1c levels (UKB data field 30750)	3	170665556	rs35010596	C	T	NA	-0.0391177	0.00217571	2.83009e-72	389889	Glycaemic
3959	ebi-a-GCST90018958	Hemoglobin A1c levels	3	170665556	rs35010596	C	T	0.31137	-0.0395	0.0025	5.40754e-57	344182	Glycaemic
3960	ebi-a-GCST90014004	Gamma glutamyltransferase levels (UKB data field 30730)	3	170665556	rs35010596	C	T	NA	0.0227163	0.00210516	3.80627e-27	389672	Other
3961	ebi-a-GCST90002232	Fasting glucose	3	170665556	rs35010596	C	T	0.302	-0.0176	0.0018	1.97197e-21	200622	Glycaemic
3962	ebi-a-GCST90092819	Glucose levels	3	170665556	rs35010596	C	T	0.312938	-0.0410077	0.00442006	1.69981e-20	114870	Glycaemic
3963	ebi-a-GCST90018954	Gamma glutamyl transpeptidase	3	170665556	rs35010596	C	T	0.31127	0.0218	0.0024	9.36052e-20	344104	Other
3964	ebi-a-GCST90014008	IGF 1 (UKB data field 30770)	3	170665556	rs35010596	C	T	NA	0.0189268	0.00220856	1.03705e-17	387834	Other
3965	ebi-a-GCST90029007	Body mass index	3	170665556	rs35010596	C	T	0.311943	0.0161682	0.00206426	1.29987e-15	532396	Adiposity
3966	ieu-b-5118	Adult BMI sex-combined	3	170665556	rs35010596	C	T	0.312031	0.0113098	0.00147868	1.99986e-14	NA	Other
3967	ebi-a-GCST90002244	Glycated hemoglobin levels	3	170665556	rs35010596	C	T	0.302	-0.01	0.0014	2.12912e-14	146806	Glycaemic
3968	ebi-a-GCST90029070	C-reactive protein levels	3	170665556	rs35010596	C	T	NA	0.0164	0.0022	2.44681e-13	575531	Other
3969	ebi-a-GCST90014002	C reactive protein levels (UKB data field 30710)	3	170665556	rs35010596	C	T	NA	0.0165547	0.00227535	3.44588e-13	389057	Other
3970	ebi-a-GCST90013870	Body mass index (UKB data field 21001)	3	170665556	rs35010596	C	T	NA	0.0160013	0.00223443	7.99466e-13	407609	Adiposity
3971	ebi-a-GCST90018947	Body mass index	3	170665556	rs35010596	C	T	0.311323	0.0178	0.0025	1.51985e-12	359983	Adiposity
3972	ebi-a-GCST90013974	Body mass index (UKB data field 21001)	3	170665556	rs35010596	C	T	NA	0.0157509	0.00223479	1.81468e-12	407609	Adiposity
3973	ebi-a-GCST90029025	Basal metabolic rate	3	170665556	rs35010596	C	T	0.311927	0.00856966	0.0013079	1.20005e-11	534045	Adiposity
3974	ebi-a-GCST90018949	Weight	3	170665556	rs35010596	C	T	0.311323	0.0149	0.0022	2.29087e-11	360116	Adiposity
3975	ebi-a-GCST90013996	Aspartate aminotransferase levels (UKB data field 30650)	3	170665556	rs35010596	C	T	NA	0.0146516	0.00223974	6.08415e-11	388490	Other
3976	ieu-b-4842	HbA1c	3	170665556	rs35010596	C	T	NA	-0.0438	0.0068	1.28401e-10	45734	Glycaemic
3977	ebi-a-GCST90014021	Hip circumference (UKB data field 49)	3	170665556	rs35010596	C	T	NA	0.0142003	0.00227051	3.99503e-10	407662	Adiposity
3978	ebi-a-GCST90013405	Liver enzyme levels (alanine transaminase)	3	170665556	rs35010596	C	T	0.311912	0.00238519	0.00041944	2.59998e-09	437267	Other
3979	ebi-a-GCST90014011	Sex hormone binding globulin levels (UKB data field 30830)	3	170665556	rs35010596	C	T	NA	-0.0126669	0.00213321	2.88563e-09	354620	Other
3980	ebi-a-GCST90014020	Waist circumference (UKB data field 48)	3	170665556	rs35010596	C	T	NA	0.0119098	0.00200767	2.9893e-09	407661	Adiposity
3981	ebi-a-GCST90018950	C-reactive protein	3	170665556	rs35010596	C	T	0.311319	0.0153	0.0026	3.94103e-09	353466	Other
3982	ieu-b-4841	HbA1c	3	170665556	rs35010596	C	T	NA	-0.0634	0.0109	5.37094e-09	17724	Glycaemic
3983	ebi-a-GCST90038633	Diabetes	3	170665556	rs35010596	C	T	0.314251	-0.00276647	0.00046707	5.89997e-09	484598	Glycaemic
3984	ebi-a-GCST90012111	Sex hormone-binding globulin levels	3	170665556	rs35010596	C	T	0.311676	-0.00575138	0.0010055	6.29999e-09	370125	Other
3985	ieu-b-111	triglycerides	3	170665556	rs35010596	C	T	0.311994	0.0123687	0.00214607	8.19993e-09	NA	Lipid
3986	ebi-a-GCST90013992	Alanine aminotransferase levels (UKB data field 30620)	3	170665556	rs35010596	C	T	NA	0.012366	0.00220814	2.14112e-08	389733	Other
3987	ebi-a-GCST90014014	Triglyceride levels (UKB data field 30870)	3	170665556	rs35010596	C	T	NA	0.0122814	0.00220978	2.73288e-08	389562	Lipid
3988	ebi-a-GCST90018975	Triglycerides	3	170665556	rs35010596	C	T	0.31128	0.0138	0.0025	3.62402e-08	343992	Lipid
3989	ebi-a-GCST90025994	Body mass index	10	126582160	rs35186116	G	A	0.291949	0.0164303	0.0021129	7.8001e-15	457756	Adiposity
3990	ebi-a-GCST90029007	Body mass index	10	126582160	rs35186116	G	A	0.292119	0.0163772	0.00211094	9.20026e-15	532396	Adiposity
3991	ebi-a-GCST90013870	Body mass index (UKB data field 21001)	10	126582160	rs35186116	G	A	NA	0.0157744	0.00226998	3.67621e-12	407609	Adiposity
3992	ebi-a-GCST90013974	Body mass index (UKB data field 21001)	10	126582160	rs35186116	G	A	NA	0.0156925	0.0022704	4.7863e-12	407609	Adiposity
3993	ebi-a-GCST006085	Prostate cancer	10	126582160	rs35186116	G	A	0.2763	0.0581	0.0089	7.82708e-11	140254	Other
3994	ieu-b-85	Prostate cancer	10	126582160	rs35186116	G	A	0.2763	0.0581	0.0089	7.82708e-11	140254	Other
3995	ieu-b-5118	Adult BMI sex-combined	10	126582160	rs35186116	G	A	0.291886	0.00980141	0.00150906	8.30042e-11	NA	Other
3996	ebi-a-GCST90014021	Hip circumference (UKB data field 49)	10	126582160	rs35186116	G	A	NA	0.0139159	0.00230702	1.61968e-09	407662	Adiposity
3997	ebi-a-GCST90029025	Basal metabolic rate	10	126582160	rs35186116	G	A	0.292128	0.00810749	0.00133824	2.19999e-09	534045	Adiposity
3998	ebi-a-GCST90013975	Body fat percentage (UKB data field 23099)	10	126582160	rs35186116	G	A	NA	0.0101306	0.00174263	6.12153e-09	401772	Adiposity
3999	ebi-a-GCST006867	Type 2 diabetes	10	114754784	rs35198068	C	T	0.291289	0.292	0.0083	5.90201e-270	62892	Glycaemic
4000	ebi-a-GCST90038633	Diabetes	10	114754784	rs35198068	C	T	0.291468	0.0160102	0.000476855	1.90108e-249	484598	Glycaemic
4001	ebi-a-GCST90014006	Glycated haemoglobin HbA1c levels (UKB data field 30750)	10	114754784	rs35198068	C	T	NA	0.0739606	0.00224274	1.69434e-238	389889	Glycaemic
4002	ebi-a-GCST90018926	Type 2 diabetes	10	114754784	rs35198068	C	T	0.20734	0.2965	0.0091	8.531e-234	490089	Glycaemic
4003	ebi-a-GCST90029024	Type 2 diabetes	10	114754784	rs35198068	C	T	0.291263	0.0137855	0.000453692	6.99842e-204	468298	Glycaemic
4004	ebi-a-GCST90018958	Hemoglobin A1c levels	10	114754784	rs35198068	C	T	0.249169	0.0708	0.0024	6.62217e-184	344182	Glycaemic
4005	ebi-a-GCST90018981	Medication use (drugs used in diabetes)	10	114754784	rs35198068	C	T	0.200701	0.3168	0.0112	7.85236e-175	305913	Glycaemic
4006	ebi-a-GCST90013942	Type 2 diabetes (SPA correction)	10	114754784	rs35198068	C	T	NA	0.306372	0.0116944	2.79254e-151	406831	Glycaemic
4007	ebi-a-GCST90013892	Type 2 diabetes (Firth correction)	10	114754784	rs35198068	C	T	NA	0.294247	0.0109896	3.09742e-151	406831	Glycaemic
4008	finn-b-E4_DM2	Type 2 diabetes	10	114754784	rs35198068	C	T	0.2015	0.296	0.0131	1.21619e-112	NA	Glycaemic
4009	finn-b-E4_DM2NASCOMP	Type 2 diabetes with other specified/multiple/unspecified complications	10	114754784	rs35198068	C	T	0.2007	0.3341	0.0149	1.66341e-111	NA	Glycaemic
4010	finn-b-T2D	Type 2 diabetes, definitions combined	10	114754784	rs35198068	C	T	0.2009	0.3057	0.0137	5.57186e-110	NA	Glycaemic
4011	finn-b-E4_DM2_STRICT	Type 2 diabetes, strict (exclude DM1)	10	114754784	rs35198068	C	T	0.201	0.3046	0.0137	4.05509e-109	NA	Glycaemic
4012	finn-b-T2D_INCLAVO	Type 2 diabetes, definitions combined, including avohilmo	10	114754784	rs35198068	C	T	0.2011	0.3077	0.0139	5.48277e-109	NA	Glycaemic
4013	finn-b-KELA_DIAB_INSUL_EXMORE	""Diabetes, insuline treatment (Kela reimbursement)"" (more controls excluded)	10	114754784	rs35198068	C	T	0.201	0.2992	0.0135	1.47911e-108	NA	Glycaemic
4014	ebi-a-GCST90038599	Diabetes or endocrine disease	10	114754784	rs35198068	C	T	0.291468	0.0148319	0.000674798	2.39883e-107	484598	Glycaemic
4015	finn-b-DIABETES_FG	Diabetes, varying definitions	10	114754784	rs35198068	C	T	0.2015	0.2697	0.0123	2.55859e-106	NA	Glycaemic
4016	finn-b-KELA_DIAB_INSUL	Diabetes, insuline treatment (Kela reimbursement)	10	114754784	rs35198068	C	T	0.2015	0.2897	0.0134	4.96592e-104	NA	Glycaemic
4017	finn-b-E4_DIABETES	Diabetes mellitus	10	114754784	rs35198068	C	T	0.2015	0.2659	0.0124	4.75335e-102	NA	Glycaemic
4018	finn-b-DM_OTHER_WIDE	Other diabetes, wide definition	10	114754784	rs35198068	C	T	0.2006	0.2742	0.013	4.09826e-98	NA	Glycaemic
4019	ebi-a-GCST90014005	Glucose levels (UKB data field 30740)	10	114754784	rs35198068	C	T	NA	0.0529718	0.00252029	4.47713e-98	357580	Glycaemic
4020	ebi-a-GCST005413	Type 2 diabetes	10	114754784	rs35198068	C	T	0.7009	0.3504	0.0171	1.07004e-93	70127	Glycaemic
4021	ebi-a-GCST90018955	Glucose levels	10	114754784	rs35198068	C	T	0.21764	0.0507	0.0026	5.90337e-85	314916	Glycaemic
4022	ebi-a-GCST010118	Type 2 diabetes	10	114754784	rs35198068	C	T	0.0381	0.274	0.0166	3.32124e-61	433540	Glycaemic
4023	finn-b-T2D_WIDE	Type 2 diabetes, wide definition	10	114754784	rs35198068	C	T	0.1993	0.2742	0.0166	3.39938e-61	NA	Glycaemic
4024	ebi-a-GCST90093110	Type 2 diabetes (adjusted for BMI)	10	114754784	rs35198068	C	T	0.3089	0.2634	0.0164	2.21513e-58	50533	Glycaemic
4025	finn-b-E4_DM2NOCOMP	Type 2 diabetes without complications	10	114754784	rs35198068	C	T	0.1987	0.2777	0.0179	2.78676e-54	NA	Glycaemic
4026	ebi-a-GCST90093109	Type ii diabetes	10	114754784	rs35198068	C	T	0.3098	0.2424	0.0157	1.42102e-53	50533	Glycaemic
4027	ebi-a-GCST90018706	Type 2 diabetes	10	114754784	rs35198068	C	T	0.0448608	0.317525	0.0219771	2.58048e-47	177415	Glycaemic
4028	ebi-a-GCST90038634	Type 2 diabetes	10	114754784	rs35198068	C	T	0.291468	0.00234947	0.00018171	2.70023e-38	484598	Glycaemic
4029	ebi-a-GCST90006934	Type 2 diabetes	10	114754784	rs35198068	C	T	0.322	0.2791	0.0216	4.39339e-38	22326	Glycaemic
4030	ebi-a-GCST008048	Type 2 diabetes	10	114754784	rs35198068	C	T	0.267551	0.22519	0.0180711	1.21311e-35	10106	Glycaemic
4031	ebi-a-GCST90002232	Fasting glucose	10	114754784	rs35198068	C	T	0.307	0.0264	0.0019	3.87972e-35	200622	Glycaemic
4032	ebi-a-GCST90018761	Medication use (drugs used in diabetes)	10	114754784	rs35198068	C	T	0.0448611	0.281974	0.0237118	1.30707e-32	178726	Glycaemic
4033	ebi-a-GCST90018989	Medication use (HMG CoA reductase inhibitors)	10	114754784	rs35198068	C	T	0.197508	0.0696	0.0059	9.64273e-32	290385	Glycaemic
4034	ebi-a-GCST90012110	Sex hormone-binding globulin levels adjusted for BMI	10	114754784	rs35198068	C	T	0.290905	-0.00960543	0.000917016	3.59998e-29	368929	Other
4035	ebi-a-GCST90002227	Two-hour glucose	10	114754784	rs35198068	C	T	0.307	0.0832	0.0087	3.09671e-25	63396	Glycaemic
4036	ebi-a-GCST90013969	Cholesterol lowering medication use (UKB data field 6177_1) (SPA correction)	10	114754784	rs35198068	C	T	NA	0.0878535	0.0088652	3.76877e-23	407746	Glycaemic
4037	ebi-a-GCST90013919	Cholesterol lowering medication use (UKB data field 6177_1) (Firth correction)	10	114754784	rs35198068	C	T	NA	0.0874503	0.00880557	3.77138e-23	407746	Glycaemic
4038	finn-b-E4_ENDONUTRMET	Endocrine, nutritional and metabolic diseases	10	114754784	rs35198068	C	T	0.2015	0.0901	0.0092	1.87888e-22	NA	Other
4039	ebi-a-GCST90014021	Hip circumference (UKB data field 49)	10	114754784	rs35198068	C	T	NA	-0.0220248	0.00231018	1.51635e-21	407662	Adiposity
4040	ebi-a-GCST90002244	Glycated hemoglobin levels	10	114754784	rs35198068	C	T	0.307	0.0129	0.0014	1.92398e-21	146806	Glycaemic
4041	finn-b-E4_DM2COMA	Type 2 diabetes with coma	10	114754784	rs35198068	C	T	0.1966	0.3847	0.0411	7.85416e-21	NA	Glycaemic
4042	ebi-a-GCST90029009	Waist-hip ratio	10	114754784	rs35198068	C	T	0.291257	0.0199496	0.00219002	3.10027e-20	502773	Adiposity
4043	ebi-a-GCST90012106	Sex hormone-binding globulin levels adjusted for BMI	10	114754784	rs35198068	C	T	0.290464	-0.0112339	0.00135941	1.99986e-19	188908	Other
4044	ieu-b-4842	HbA1c	10	114754784	rs35198068	C	T	NA	0.0651	0.0073	7.73571e-19	44337	Glycaemic
4045	finn-b-DM_RETINOPATHY_EXMORE	Diabetic retinopathy (more controls excluded)	10	114754784	rs35198068	C	T	0.197	0.1447	0.0166	3.44271e-18	NA	Other
4046	ebi-a-GCST90026417	Type 2 diabetes	10	114754784	rs35198068	C	T	0.307	0.292069	0.0343575	1.88148e-17	12230	Glycaemic
4047	finn-b-DM_SEVERAL_COMPLICATIONS	Diabetes, several complications	10	114754784	rs35198068	C	T	0.2012	0.2089	0.0247	2.47002e-17	NA	Glycaemic
4048	ebi-a-GCST90092819	Glucose levels	10	114754784	rs35198068	C	T	0.291921	0.0379756	0.00449466	2.90001e-17	114870	Glycaemic
4049	ebi-a-GCST90026416	Mild age-related type 2 diabetes	10	114754784	rs35198068	C	T	0.295	0.345711	0.0431369	1.1079e-15	5605	Glycaemic
4050	ieu-b-5140	Pulse Pressure (PP)	10	114754784	rs35198068	C	T	0.291486	0.220511	0.0281488	4.70002e-15	NA	Blood pressure
4051	ebi-a-GCST90029007	Body mass index	10	114754784	rs35198068	C	T	0.291274	-0.0163559	0.00211271	5.19996e-15	532396	Adiposity
4052	finn-b-GEST_DIABETES	Gestational diabetes (for exclusion)	10	114754784	rs35198068	C	T	0.2019	0.1977	0.0253	5.96623e-15	NA	Glycaemic
4053	ebi-a-GCST90018947	Body mass index	10	114754784	rs35198068	C	T	0.213924	-0.0187	0.0024	1.65196e-14	359983	Adiposity
4054	ebi-a-GCST90018925	Type 1 diabetes	10	114754784	rs35198068	C	T	0.213954	0.1649	0.0216	2.44287e-14	457695	Glycaemic
4055	ebi-a-GCST90038690	High cholesterol	10	114754784	rs35198068	C	T	0.291468	0.00531483	0.00071144	2.70023e-14	484598	Lipid
4056	ebi-a-GCST90026413	Severe insulin-deficient type 2 diabetes	10	114754784	rs35198068	C	T	0.286	0.435369	0.0572687	2.91139e-14	3937	Glycaemic
4057	finn-b-DM_COMORB_EXMORE	Diabetes-related co-morbidities/complications (more controls excluded)	10	114754784	rs35198068	C	T	0.1992	0.0816	0.0109	7.23936e-14	NA	Glycaemic
4058	ebi-a-GCST90095034	Body mass index	10	114754784	rs35198068	C	T	0.2535	-0.0522	0.0072	2.91206e-13	56161	Adiposity
4059	ebi-a-GCST90018949	Weight	10	114754784	rs35198068	C	T	0.213454	-0.0156	0.0021	3.03669e-13	360116	Adiposity
4060	finn-b-O15_PREG_DM	Diabetes mellitus in pregnancy	10	114754784	rs35198068	C	T	0.202	0.183	0.0251	3.37676e-13	NA	Glycaemic
4061	ieu-b-4841	HbA1c	10	114754784	rs35198068	C	T	NA	0.0831	0.0116	6.31103e-13	17233	Glycaemic
4062	ebi-a-GCST90014011	Sex hormone binding globulin levels (UKB data field 30830)	10	114754784	rs35198068	C	T	NA	-0.0155325	0.00218178	1.08568e-12	354620	Other
4063	ebi-a-GCST90013990	Albumin levels (UKB data field 30600)	10	114754784	rs35198068	C	T	NA	0.0174172	0.00246246	1.51496e-12	357968	Other
4064	finn-b-DM_HYPOGLYC	Diabetic hypoglycemia	10	114754784	rs35198068	C	T	0.2007	0.209	0.0309	1.33291e-11	NA	Glycaemic
4065	ieu-b-38	systolic blood pressure	10	114754784	rs35198068	C	T	0.2922	0.2218	0.0333	2.66073e-11	731513	Blood pressure
4066	ebi-a-GCST90013974	Body mass index (UKB data field 21001)	10	114754784	rs35198068	C	T	NA	-0.0151268	0.00227348	2.86088e-11	407609	Adiposity
4067	finn-b-E4_DMNAS	Unspecified diabetes	10	114754784	rs35198068	C	T	0.1966	0.2118	0.0319	2.94713e-11	NA	Glycaemic
4068	ebi-a-GCST90013870	Body mass index (UKB data field 21001)	10	114754784	rs35198068	C	T	NA	-0.0150983	0.00227306	3.08958e-11	407609	Adiposity
4069	ieu-b-5089	LDL cholesterol	10	114754784	rs35198068	C	T	0.292085	-0.0219442	0.00341595	3.80014e-11	NA	Lipid
4070	ebi-a-GCST004904	Body mass index	10	114754784	rs35198068	C	T	0.0445	-0.0564	0.0086	5.45255e-11	158284	Adiposity
4071	ebi-a-GCST90029021	High cholesterol	10	114754784	rs35198068	C	T	0.291263	0.00469397	0.000727706	5.90065e-11	464736	Lipid
4072	ebi-a-GCST90012111	Sex hormone-binding globulin levels	10	114754784	rs35198068	C	T	0.290891	-0.00612299	0.00102208	2e-10	370125	Other
4073	ebi-a-GCST006368	Body mass index	10	114754784	rs35198068	C	T	0.5749	-0.0193	0.00305	2.5e-10	315347	Adiposity
4074	finn-b-E4_DM2OPTH	Type 2 diabetes with ophthalmic complications	10	114754784	rs35198068	C	T	0.1964	0.2626	0.0415	2.573e-10	NA	Glycaemic
4075	ebi-a-GCST90029011	Systolic blood pressure	10	114754784	rs35198068	C	T	0.291021	0.0138661	0.00224883	4e-10	469767	Blood pressure
4076	ebi-a-GCST90029025	Basal metabolic rate	10	114754784	rs35198068	C	T	0.291304	-0.00817984	0.00133931	4.09996e-10	534045	Adiposity
4077	finn-b-T1D_WIDE	Type 1 diabetes, wide definition	10	114754784	rs35198068	C	T	0.1966	0.1538	0.0249	6.267e-10	NA	Glycaemic
4078	ebi-a-GCST90026415	Mild obesity-related type 2 diabetes	10	114754784	rs35198068	C	T	0.283	0.330122	0.0537234	8.00424e-10	4118	Glycaemic
4079	ebi-a-GCST90018945	Serum albumin levels	10	114754784	rs35198068	C	T	0.222664	0.0159	0.0026	8.53493e-10	315268	Other
4080	ebi-a-GCST90012108	Sex hormone-binding globulin levels adjusted for BMI	10	114754784	rs35198068	C	T	0.291384	-0.00693706	0.00125663	8.60003e-10	180094	Other
4081	ieu-b-5118	Adult BMI sex-combined	10	114754784	rs35198068	C	T	0.29149	-0.00923377	0.00150937	9.49992e-10	NA	Other
4082	ebi-a-GCST90029004	Heel bone mineral density	10	114754784	rs35198068	C	T	0.291389	0.0125081	0.00205226	1e-09	583314	Adiposity
4083	ebi-a-GCST90013882	High cholesterol (Firth correction)	10	114754784	rs35198068	C	T	NA	0.045926	0.00766285	2.21988e-09	407746	Lipid
4084	ebi-a-GCST90013932	High cholesterol (SPA correction)	10	114754784	rs35198068	C	T	NA	0.0461164	0.00771119	2.2252e-09	407746	Lipid
4085	ebi-a-GCST90018970	Pulse pressure	10	114754784	rs35198068	C	T	0.220194	0.0135	0.0023	2.30701e-09	360863	Blood pressure
4086	ebi-a-GCST90018729	Weight	10	114754784	rs35198068	C	T	0.044827	-0.0387942	0.00653118	2.90001e-09	165419	Adiposity
4087	finn-b-E4_DM2PERIPH	Type 2 diabetes with peripheral circulatory complications	10	114754784	rs35198068	C	T	0.1962	0.3458	0.0583	3.08397e-09	NA	Glycaemic
4088	ebi-a-GCST90013975	Body fat percentage (UKB data field 23099)	10	114754784	rs35198068	C	T	NA	-0.0103122	0.00174499	3.42918e-09	401772	Adiposity
4089	ebi-a-GCST90002238	Fasting insulin	10	114754784	rs35198068	C	T	0.307	-0.0112	0.0021	3.70997e-09	151013	Glycaemic
4090	ieu-b-4870	Sex hormone binding globulin (SHBG)	10	114754784	rs35198068	C	T	0.290587	-0.0191325	0.00325812	4.30002e-09	NA	Other
4091	ebi-a-GCST90014004	Gamma glutamyltransferase levels (UKB data field 30730)	10	114754784	rs35198068	C	T	NA	0.0126037	0.00214713	4.35692e-09	389672	Other
4092	finn-b-DM_RETINOPATHY	Diabetic retinopathy (DM_RETINOPATHY)	10	114754784	rs35198068	C	T	0.2011	0.094	0.0161	4.68198e-09	NA	Other
4093	ebi-a-GCST90018727	Body mass index	10	114754784	rs35198068	C	T	0.04476	-0.044787	0.00767933	5.49997e-09	163835	Adiposity
4094	ebi-a-GCST006979	Heel bone mineral density	10	114754784	rs35198068	C	T	0.290779	0.0112802	0.00202915	7.19996e-09	426824	Adiposity
4095	ebi-a-GCST90018738	Hemoglobin A1c levels	10	114754784	rs35198068	C	T	0.047502	0.0567373	0.00987855	9.29994e-09	71221	Glycaemic
4096	finn-b-RX_STATIN	Statin medication	10	114754784	rs35198068	C	T	0.2015	0.0637	0.0112	1.237e-08	NA	Glycaemic
4097	ebi-a-GCST90038595	Cardiovascular disease	10	114754784	rs35198068	C	T	0.291468	0.00556683	0.000988986	1.6e-08	484598	Cardiovascular
4098	ebi-a-GCST90002234	Fasting glucose	10	114754784	rs35198068	C	T	0.307	0.072	0.0126	1.89802e-08	9343	Glycaemic
4099	ebi-a-GCST90012107	Sex hormone-binding globulin levels	10	114754784	rs35198068	C	T	0.290467	-0.00791408	0.00156319	2.30001e-08	189473	Other
4100	ebi-a-GCST90014008	IGF 1 (UKB data field 30770)	10	114754784	rs35198068	C	T	NA	0.0124829	0.00224726	2.78048e-08	387834	Other
4101	finn-b-DM_RETINA_PROLIF	Proliferative diabetic retinopathy (DM_RETINA_PROLIF)	10	114754784	rs35198068	C	T	0.2012	0.113	0.0204	3.20597e-08	NA	Other
4102	ebi-a-GCST90014005	Glucose levels (UKB data field 30740)	3	170665296	rs35321613	C	A	NA	-0.0595924	0.00247396	3.34965e-128	357580	Glycaemic
4103	ebi-a-GCST90018955	Glucose levels	3	170665296	rs35321613	C	A	0.390344	-0.0412	0.0021	1.30107e-83	314916	Glycaemic
4104	ebi-a-GCST90014006	Glycated haemoglobin HbA1c levels (UKB data field 30750)	3	170665296	rs35321613	C	A	NA	-0.0391185	0.00217568	2.80156e-72	389889	Glycaemic
4105	ebi-a-GCST90018958	Hemoglobin A1c levels	3	170665296	rs35321613	C	A	0.356878	-0.0313	0.0021	4.01421e-48	344182	Glycaemic
4106	ebi-a-GCST90014004	Gamma glutamyltransferase levels (UKB data field 30730)	3	170665296	rs35321613	C	A	NA	0.0227169	0.00210514	3.78879e-27	389672	Other
4107	ebi-a-GCST90002232	Fasting glucose	3	170665296	rs35321613	C	A	0.324	-0.0171	0.0018	1.65806e-21	200622	Glycaemic
4108	ebi-a-GCST90092819	Glucose levels	3	170665296	rs35321613	C	A	0.312935	-0.0410056	0.00441997	1.69981e-20	114870	Glycaemic
4109	ebi-a-GCST90014008	IGF 1 (UKB data field 30770)	3	170665296	rs35321613	C	A	NA	0.0189221	0.00220853	1.0556e-17	387834	Other
4110	ebi-a-GCST90029007	Body mass index	3	170665296	rs35321613	C	A	0.311939	0.0161639	0.00206423	1.29987e-15	532396	Adiposity
4111	ebi-a-GCST90029070	C-reactive protein levels	3	170665296	rs35321613	C	A	NA	0.0165	0.0021	1.18905e-14	575531	Other
4112	ieu-b-5118	Adult BMI sex-combined	3	170665296	rs35321613	C	A	0.312028	0.0113079	0.00147866	2.09991e-14	NA	Other
4113	ebi-a-GCST90002244	Glycated hemoglobin levels	3	170665296	rs35321613	C	A	0.324	-0.0096	0.0014	3.90931e-14	146806	Glycaemic
4114	ebi-a-GCST90014002	C reactive protein levels (UKB data field 30710)	3	170665296	rs35321613	C	A	NA	0.0165496	0.00227532	3.50268e-13	389057	Other
4115	ebi-a-GCST90013870	Body mass index (UKB data field 21001)	3	170665296	rs35321613	C	A	NA	0.015996	0.0022344	8.12831e-13	407609	Adiposity
4116	ebi-a-GCST90013974	Body mass index (UKB data field 21001)	3	170665296	rs35321613	C	A	NA	0.0157456	0.00223476	1.84459e-12	407609	Adiposity
4117	ebi-a-GCST90018954	Gamma glutamyl transpeptidase	3	170665296	rs35321613	C	A	0.385406	0.0135	0.002	1.11199e-11	344104	Other
4118	ebi-a-GCST90029025	Basal metabolic rate	3	170665296	rs35321613	C	A	0.311923	0.00856669	0.00130788	1.20005e-11	534045	Adiposity
4119	ebi-a-GCST90013996	Aspartate aminotransferase levels (UKB data field 30650)	3	170665296	rs35321613	C	A	NA	0.0146533	0.00223972	6.05062e-11	388490	Other
4120	ieu-b-4842	HbA1c	3	170665296	rs35321613	C	A	NA	-0.0438	0.0068	1.28401e-10	45734	Glycaemic
4121	ebi-a-GCST90014021	Hip circumference (UKB data field 49)	3	170665296	rs35321613	C	A	NA	0.0141938	0.00227048	4.06705e-10	407662	Adiposity
4122	ebi-a-GCST90018947	Body mass index	3	170665296	rs35321613	C	A	0.394144	0.0122	0.002	6.80205e-10	359983	Adiposity
4123	ebi-a-GCST90013405	Liver enzyme levels (alanine transaminase)	3	170665296	rs35321613	C	A	0.311908	0.00238585	0.000419435	2.5e-09	437267	Other
4124	ebi-a-GCST90014011	Sex hormone binding globulin levels (UKB data field 30830)	3	170665296	rs35321613	C	A	NA	-0.0126613	0.00213318	2.9311e-09	354620	Other
4125	ebi-a-GCST90014020	Waist circumference (UKB data field 48)	3	170665296	rs35321613	C	A	NA	0.0119034	0.00200764	3.04698e-09	407661	Adiposity
4126	ieu-b-4841	HbA1c	3	170665296	rs35321613	C	A	NA	-0.0634	0.0109	5.37094e-09	17724	Glycaemic
4127	ebi-a-GCST90012111	Sex hormone-binding globulin levels	3	170665296	rs35321613	C	A	0.311672	-0.00574886	0.00100548	6.4e-09	370125	Other
4128	ebi-a-GCST90038633	Diabetes	3	170665296	rs35321613	C	A	0.314251	-0.00275777	0.000467063	6.59994e-09	484598	Glycaemic
4129	ieu-b-111	triglycerides	3	170665296	rs35321613	C	A	0.311991	0.0123706	0.00214604	8.19993e-09	NA	Lipid
4130	ebi-a-GCST90013992	Alanine aminotransferase levels (UKB data field 30620)	3	170665296	rs35321613	C	A	NA	0.0123691	0.00220811	2.1229e-08	389733	Other
4131	ebi-a-GCST90014014	Triglyceride levels (UKB data field 30870)	3	170665296	rs35321613	C	A	NA	0.0122816	0.00220975	2.73049e-08	389562	Lipid
4132	ebi-a-GCST006867	Type 2 diabetes	10	114774433	rs36090025	C	A	0.299098	0.2754	0.0083	6.08135e-242	62892	Glycaemic
4133	ebi-a-GCST90038633	Diabetes	10	114774433	rs36090025	C	A	0.296056	0.0148888	0.000475154	3.1989e-218	484598	Glycaemic
4134	ebi-a-GCST90014006	Glycated haemoglobin HbA1c levels (UKB data field 30750)	10	114774433	rs36090025	C	A	NA	0.0696202	0.00222339	3.14051e-215	389889	Glycaemic
4135	ebi-a-GCST90018926	Type 2 diabetes	10	114774433	rs36090025	C	A	0.206224	0.2719	0.0094	6.05341e-186	490089	Glycaemic
4136	ebi-a-GCST90029024	Type 2 diabetes	10	114774433	rs36090025	C	A	0.299489	0.0129047	0.000450093	2.19786e-182	468298	Glycaemic
4137	ebi-a-GCST90018958	Hemoglobin A1c levels	10	114774433	rs36090025	C	A	0.25339	0.0673	0.0025	4.98884e-165	344182	Glycaemic
4138	ebi-a-GCST90018981	Medication use (drugs used in diabetes)	10	114774433	rs36090025	C	A	0.199783	0.2934	0.0116	3.37287e-140	305913	Glycaemic
4139	ebi-a-GCST90013942	Type 2 diabetes (SPA correction)	10	114774433	rs36090025	C	A	NA	0.286644	0.011593	5.66239e-135	406831	Glycaemic
4140	ebi-a-GCST90013892	Type 2 diabetes (Firth correction)	10	114774433	rs36090025	C	A	NA	0.276388	0.0109602	6.20869e-135	406831	Glycaemic
4141	finn-b-E4_DM2	Type 2 diabetes	10	114774433	rs36090025	C	A	0.194	0.2766	0.0133	2.8622e-96	NA	Glycaemic
4142	finn-b-E4_DM2NASCOMP	Type 2 diabetes with other specified/multiple/unspecified complications	10	114774433	rs36090025	C	A	0.1933	0.3132	0.0151	8.40234e-96	NA	Glycaemic
4143	finn-b-T2D	Type 2 diabetes, definitions combined	10	114774433	rs36090025	C	A	0.1935	0.2862	0.0139	2.22998e-94	NA	Glycaemic
4144	finn-b-KELA_DIAB_INSUL_EXMORE	""Diabetes, insuline treatment (Kela reimbursement)"" (more controls excluded)	10	114774433	rs36090025	C	A	0.1936	0.2814	0.0137	6.14752e-94	NA	Glycaemic
4145	finn-b-T2D_INCLAVO	Type 2 diabetes, definitions combined, including avohilmo	10	114774433	rs36090025	C	A	0.1937	0.2886	0.014	7.08761e-94	NA	Glycaemic
4146	finn-b-E4_DM2_STRICT	Type 2 diabetes, strict (exclude DM1)	10	114774433	rs36090025	C	A	0.1936	0.2854	0.0139	8.89406e-94	NA	Glycaemic
4147	finn-b-DIABETES_FG	Diabetes, varying definitions	10	114774433	rs36090025	C	A	0.194	0.2527	0.0125	2.21106e-91	NA	Glycaemic
4148	ebi-a-GCST90038599	Diabetes or endocrine disease	10	114774433	rs36090025	C	A	0.296056	0.0135631	0.00067239	4.40048e-91	484598	Glycaemic
4149	finn-b-KELA_DIAB_INSUL	Diabetes, insuline treatment (Kela reimbursement)	10	114774433	rs36090025	C	A	0.194	0.2719	0.0135	1.01391e-89	NA	Glycaemic
4150	finn-b-E4_DIABETES	Diabetes mellitus	10	114774433	rs36090025	C	A	0.194	0.2498	0.0125	3.57273e-88	NA	Glycaemic
4151	ebi-a-GCST90014005	Glucose levels (UKB data field 30740)	10	114774433	rs36090025	C	A	NA	0.0494475	0.00249838	3.50348e-87	357580	Glycaemic
4152	ebi-a-GCST005413	Type 2 diabetes	10	114774433	rs36090025	C	A	0.6941	0.3306	0.0168	5.00265e-86	70127	Glycaemic
4153	finn-b-DM_OTHER_WIDE	Other diabetes, wide definition	10	114774433	rs36090025	C	A	0.1931	0.2555	0.0132	1.79887e-83	NA	Glycaemic
4154	ebi-a-GCST90018955	Glucose levels	10	114774433	rs36090025	C	A	0.218994	0.0485	0.0026	2.49402e-76	314916	Glycaemic
4155	finn-b-T2D_WIDE	Type 2 diabetes, wide definition	10	114774433	rs36090025	C	A	0.1921	0.2524	0.0168	5.71347e-51	NA	Glycaemic
4156	ebi-a-GCST90093110	Type 2 diabetes (adjusted for BMI)	10	114774433	rs36090025	C	A	0.2873	0.2504	0.0167	1.2841e-50	50533	Glycaemic
4157	ebi-a-GCST90093109	Type ii diabetes	10	114774433	rs36090025	C	A	0.288	0.2313	0.0161	9.2747e-47	50533	Glycaemic
4158	finn-b-E4_DM2NOCOMP	Type 2 diabetes without complications	10	114774433	rs36090025	C	A	0.1915	0.2541	0.0181	9.56974e-45	NA	Glycaemic
4159	ebi-a-GCST90002232	Fasting glucose	10	114774433	rs36090025	C	A	0.313	0.026	0.0019	3.87972e-35	200622	Glycaemic
4160	ebi-a-GCST90006934	Type 2 diabetes	10	114774433	rs36090025	C	A	0.3289	0.2637	0.0215	1.2659e-34	22326	Glycaemic
4161	ebi-a-GCST90038634	Type 2 diabetes	10	114774433	rs36090025	C	A	0.296056	0.00212098	0.000181061	1e-31	484598	Glycaemic
4162	ebi-a-GCST90018989	Medication use (HMG CoA reductase inhibitors)	10	114774433	rs36090025	C	A	0.196278	0.0673	0.006	2.41324e-29	290385	Glycaemic
4163	ebi-a-GCST90012110	Sex hormone-binding globulin levels adjusted for BMI	10	114774433	rs36090025	C	A	0.299322	-0.00892207	0.000909299	1.39991e-26	368929	Other
4164	ebi-a-GCST90018706	Type 2 diabetes	10	114774433	rs36090025	C	A	0.0290458	0.281116	0.0272809	6.72512e-25	177415	Glycaemic
4165	ebi-a-GCST90002227	Two-hour glucose	10	114774433	rs36090025	C	A	0.313	0.0829	0.0087	5.19278e-24	63396	Glycaemic
4166	ebi-a-GCST010118	Type 2 diabetes	10	114774433	rs36090025	C	A	0.0185	0.2449	0.0251	1.72187e-22	433540	Glycaemic
4167	ebi-a-GCST90013969	Cholesterol lowering medication use (UKB data field 6177_1) (SPA correction)	10	114774433	rs36090025	C	A	NA	0.0836629	0.0087865	1.70294e-21	407746	Glycaemic
4168	ebi-a-GCST90013919	Cholesterol lowering medication use (UKB data field 6177_1) (Firth correction)	10	114774433	rs36090025	C	A	NA	0.0833123	0.0087325	1.70333e-21	407746	Glycaemic
4169	finn-b-E4_ENDONUTRMET	Endocrine, nutritional and metabolic diseases	10	114774433	rs36090025	C	A	0.194	0.0877	0.0094	7.44046e-21	NA	Other
4170	ebi-a-GCST90014021	Hip circumference (UKB data field 49)	10	114774433	rs36090025	C	A	NA	-0.0213807	0.00229047	1.01298e-20	407662	Adiposity
4171	ebi-a-GCST90002244	Glycated hemoglobin levels	10	114774433	rs36090025	C	A	0.313	0.0124	0.0014	7.61027e-20	146806	Glycaemic
4172	finn-b-E4_DM2COMA	Type 2 diabetes with coma	10	114774433	rs36090025	C	A	0.1896	0.3571	0.0414	6.4003e-18	NA	Glycaemic
4173	ebi-a-GCST90012106	Sex hormone-binding globulin levels adjusted for BMI	10	114774433	rs36090025	C	A	0.298826	-0.0103214	0.00134781	1.99986e-17	188908	Other
4174	ebi-a-GCST90029009	Waist-hip ratio	10	114774433	rs36090025	C	A	0.299484	0.0182578	0.00217267	3.50026e-17	502773	Adiposity
4175	finn-b-DM_RETINOPATHY_EXMORE	Diabetic retinopathy (more controls excluded)	10	114774433	rs36090025	C	A	0.19	0.1395	0.0168	1.18413e-16	NA	Other
4176	ebi-a-GCST008048	Type 2 diabetes	10	114774433	rs36090025	C	A	0.201458	0.166703	0.0201239	1.19289e-16	10106	Glycaemic
4177	finn-b-DM_SEVERAL_COMPLICATIONS	Diabetes, several complications	10	114774433	rs36090025	C	A	0.1938	0.2035	0.0249	3.26212e-16	NA	Glycaemic
4178	finn-b-GEST_DIABETES	Gestational diabetes (for exclusion)	10	114774433	rs36090025	C	A	0.1945	0.2079	0.0256	5.1027e-16	NA	Glycaemic
4179	ebi-a-GCST90026417	Type 2 diabetes	10	114774433	rs36090025	C	A	0.319	0.271828	0.0341397	1.69005e-15	12230	Glycaemic
4180	ieu-b-4842	HbA1c	10	114774433	rs36090025	C	A	NA	0.0571	0.0072	2.6333e-15	44337	Glycaemic
4181	ebi-a-GCST90018761	Medication use (drugs used in diabetes)	10	114774433	rs36090025	C	A	0.0290527	0.224769	0.0292409	1.50869e-14	178726	Glycaemic
4182	ebi-a-GCST90029007	Body mass index	10	114774433	rs36090025	C	A	0.299502	-0.0158376	0.00209596	2.39994e-14	532396	Adiposity
4183	ebi-a-GCST90092819	Glucose levels	10	114774433	rs36090025	C	A	0.300051	0.0337591	0.00445939	3.69999e-14	114870	Glycaemic
4184	ieu-b-5140	Pulse Pressure (PP)	10	114774433	rs36090025	C	A	0.299664	0.210149	0.0279303	5.30029e-14	NA	Blood pressure
4185	ebi-a-GCST90026416	Mild age-related type 2 diabetes	10	114774433	rs36090025	C	A	0.308	0.319575	0.0427972	8.19219e-14	5605	Glycaemic
4186	ebi-a-GCST90038690	High cholesterol	10	114774433	rs36090025	C	A	0.296056	0.00517629	0.000708902	9.79941e-14	484598	Lipid
4187	finn-b-O15_PREG_DM	Diabetes mellitus in pregnancy	10	114774433	rs36090025	C	A	0.1946	0.1885	0.0254	1.2249e-13	NA	Glycaemic
4188	ieu-b-4841	HbA1c	10	114774433	rs36090025	C	A	NA	0.0806	0.0113	1.1749e-12	17233	Glycaemic
4189	ebi-a-GCST90013990	Albumin levels (UKB data field 30600)	10	114774433	rs36090025	C	A	NA	0.0173477	0.00244107	1.18932e-12	357968	Other
4190	finn-b-DM_COMORB_EXMORE	Diabetes-related co-morbidities/complications (more controls excluded)	10	114774433	rs36090025	C	A	0.192	0.0782	0.0111	1.47299e-12	NA	Glycaemic
4191	ebi-a-GCST90026413	Severe insulin-deficient type 2 diabetes	10	114774433	rs36090025	C	A	0.299	0.390485	0.0568966	6.73907e-12	3937	Glycaemic
4192	ebi-a-GCST90018947	Body mass index	10	114774433	rs36090025	C	A	0.214894	-0.0168	0.0025	7.56484e-12	359983	Adiposity
4193	ebi-a-GCST90018925	Type 1 diabetes	10	114774433	rs36090025	C	A	0.214342	0.1445	0.0218	3.21366e-11	457695	Glycaemic
4194	ieu-b-38	systolic blood pressure	10	114774433	rs36090025	C	A	0.2996	0.2191	0.033	3.36124e-11	730144	Blood pressure
4195	ebi-a-GCST90013974	Body mass index (UKB data field 21001)	10	114774433	rs36090025	C	A	NA	-0.0148611	0.00225409	4.31221e-11	407609	Adiposity
4196	ebi-a-GCST90013870	Body mass index (UKB data field 21001)	10	114774433	rs36090025	C	A	NA	-0.0148352	0.00225368	4.62062e-11	407609	Adiposity
4197	ebi-a-GCST90014011	Sex hormone binding globulin levels (UKB data field 30830)	10	114774433	rs36090025	C	A	NA	-0.0140905	0.00216282	7.27445e-11	354620	Other
4198	ebi-a-GCST90095034	Body mass index	10	114774433	rs36090025	C	A	0.2194	-0.0487	0.0076	1.287e-10	56161	Adiposity
4199	ieu-b-5089	LDL cholesterol	10	114774433	rs36090025	C	A	0.300279	-0.0208621	0.00338962	2e-10	NA	Lipid
4200	ebi-a-GCST90018949	Weight	10	114774433	rs36090025	C	A	0.214373	-0.0135	0.0022	4.911e-10	360116	Adiposity
4201	finn-b-DM_HYPOGLYC	Diabetic hypoglycemia	10	114774433	rs36090025	C	A	0.1933	0.1939	0.0312	5.17404e-10	NA	Glycaemic
4202	ebi-a-GCST90029021	High cholesterol	10	114774433	rs36090025	C	A	0.299489	0.00439036	0.000721934	5.99998e-10	464736	Lipid
4203	finn-b-E4_DMNAS	Unspecified diabetes	10	114774433	rs36090025	C	A	0.1896	0.1981	0.0322	7.43002e-10	NA	Glycaemic
4204	ebi-a-GCST006368	Body mass index	10	114774433	rs36090025	C	A	0.5702	-0.0185	0.00304	1e-09	315347	Adiposity
4205	ebi-a-GCST90029004	Heel bone mineral density	10	114774433	rs36090025	C	A	0.299644	0.0123201	0.00203581	1.09999e-09	583314	Adiposity
4206	ebi-a-GCST90029025	Basal metabolic rate	10	114774433	rs36090025	C	A	0.299543	-0.00794238	0.00132864	1.29999e-09	534045	Adiposity
4207	ebi-a-GCST90013975	Body fat percentage (UKB data field 23099)	10	114774433	rs36090025	C	A	NA	-0.0104635	0.00173006	1.46619e-09	401772	Adiposity
4208	ebi-a-GCST90029011	Systolic blood pressure	10	114774433	rs36090025	C	A	0.29932	0.0132024	0.0022311	2.30001e-09	469767	Blood pressure
4209	ebi-a-GCST90012108	Sex hormone-binding globulin levels adjusted for BMI	10	114774433	rs36090025	C	A	0.299851	-0.00651179	0.00124622	2.39999e-09	180094	Other
4210	ieu-b-5118	Adult BMI sex-combined	10	114774433	rs36090025	C	A	0.299645	-0.00893664	0.00149757	2.39999e-09	NA	Other
4211	ebi-a-GCST90018945	Serum albumin levels	10	114774433	rs36090025	C	A	0.224562	0.0155	0.0026	2.776e-09	315268	Other
4212	ebi-a-GCST90012111	Sex hormone-binding globulin levels	10	114774433	rs36090025	C	A	0.299298	-0.00541709	0.00101347	3.79997e-09	370125	Other
4213	ebi-a-GCST006979	Heel bone mineral density	10	114774433	rs36090025	C	A	0.29928	0.0111331	0.00201214	4e-09	426824	Adiposity
4214	ebi-a-GCST90014008	IGF 1 (UKB data field 30770)	10	114774433	rs36090025	C	A	NA	0.0129832	0.00222807	5.63884e-09	387834	Other
4215	finn-b-RX_STATIN	Statin medication	10	114774433	rs36090025	C	A	0.194	0.0659	0.0113	6.06694e-09	NA	Glycaemic
4216	ebi-a-GCST90026415	Mild obesity-related type 2 diabetes	10	114774433	rs36090025	C	A	0.296	0.308693	0.0532842	6.8997e-09	4118	Glycaemic
4217	ebi-a-GCST004988	Breast cancer	10	114774433	rs36090025	C	A	0.2909	0.0393	0.0068	9.83196e-09	139274	Other
4218	finn-b-T1D_WIDE	Type 1 diabetes, wide definition	10	114774433	rs36090025	C	A	0.1896	0.1433	0.0251	1.15601e-08	NA	Glycaemic
4219	finn-b-DM_RETINOPATHY	Diabetic retinopathy (DM_RETINOPATHY)	10	114774433	rs36090025	C	A	0.1937	0.0925	0.0163	1.26e-08	NA	Other
4220	finn-b-E4_DM2OPTH	Type 2 diabetes with ophthalmic complications	10	114774433	rs36090025	C	A	0.1894	0.2351	0.0418	1.85802e-08	NA	Glycaemic
4221	ebi-a-GCST90002238	Fasting insulin	10	114774433	rs36090025	C	A	0.313	-0.0109	0.0021	2.452e-08	151013	Glycaemic
4222	finn-b-DM_RETINA_PROLIF	Proliferative diabetic retinopathy (DM_RETINA_PROLIF)	10	114774433	rs36090025	C	A	0.1938	0.1128	0.0207	4.95302e-08	NA	Other
4223	ieu-b-40	body mass index	16	53818460	rs3751812	T	G	0.3934	0.0755	0.0017	0	793442	Adiposity
4224	ebi-a-GCST90029007	Body mass index	16	53818460	rs3751812	T	G	0.393598	0.0734256	0.00196363	3.1989e-309	532396	Adiposity
4225	ebi-a-GCST90025994	Body mass index	16	53818460	rs3751812	T	G	0.393591	0.0731617	0.0019631	4.4978e-307	457756	Adiposity
4226	ebi-a-GCST90018947	Body mass index	16	53818460	rs3751812	T	G	0.33391	0.0722	0.002	6.91831e-275	359983	Adiposity
4227	ebi-a-GCST90013974	Body mass index (UKB data field 21001)	16	53818460	rs3751812	T	G	NA	0.071396	0.0021176	3.41979e-249	407609	Adiposity
4228	ebi-a-GCST90013870	Body mass index (UKB data field 21001)	16	53818460	rs3751812	T	G	NA	0.0713331	0.0021172	7.51623e-249	407609	Adiposity
4229	ebi-a-GCST90029025	Basal metabolic rate	16	53818460	rs3751812	T	G	0.393655	0.0400578	0.00124526	9.39723e-232	534045	Adiposity
4230	ebi-a-GCST90018949	Weight	16	53818460	rs3751812	T	G	0.33363	0.0575	0.0018	2.12814e-227	360116	Adiposity
4231	ieu-b-5107	Comparative body size at age 10, Males and Females	16	53818460	rs3751812	T	G	0.393629	0.045783	0.00143323	3.59749e-227	NA	Other
4232	ieu-b-5118	Adult BMI sex-combined	16	53818460	rs3751812	T	G	0.393629	0.0450282	0.00140327	6.5013e-226	NA	Other
4233	ebi-a-GCST006368	Body mass index	16	53818460	rs3751812	T	G	0.4259	0.0762	0.00255	3.69828e-196	315347	Adiposity
4234	ebi-a-GCST90014020	Waist circumference (UKB data field 48)	16	53818460	rs3751812	T	G	NA	0.055121	0.00190297	1.78238e-184	407661	Adiposity
4235	ebi-a-GCST90014021	Hip circumference (UKB data field 49)	16	53818460	rs3751812	T	G	NA	0.060593	0.00215143	1.61436e-174	407662	Adiposity
4236	ebi-a-GCST90095039	Body mass index	16	53818460	rs3751812	T	G	0.4037	0.0777	0.0028	3.99025e-171	330793	Adiposity
4237	ebi-a-GCST002783	Body mass index	16	53818460	rs3751812	T	G	NA	0.077	0.003	3.67282e-142	236781	Adiposity
4238	ebi-a-GCST90013975	Body fat percentage (UKB data field 23099)	16	53818460	rs3751812	T	G	NA	0.0403119	0.00162373	4.62381e-136	401772	Adiposity
4239	ieu-b-5108	Comparative body size at age 10, Females	16	53818460	rs3751812	T	G	0.391699	0.0466453	0.00198205	3.69828e-123	NA	Other
4240	ieu-b-5117	Adult BMI females	16	53818460	rs3751812	T	G	0.391699	0.0437868	0.00201684	1.59956e-104	NA	Other
4241	ieu-b-5109	Comparative body size at age 10, Males	16	53818460	rs3751812	T	G	0.395932	0.045042	0.00209724	2.60016e-102	NA	Other
4242	ebi-a-GCST90018727	Body mass index	16	53818460	rs3751812	T	G	0.205308	0.0760347	0.00393365	2.99985e-83	163835	Adiposity
4243	ieu-b-4816	Body mass index	16	53818460	rs3751812	T	G	NA	0.363	0.0193	7.59976e-79	110416	Adiposity
4244	ebi-a-GCST004904	Body mass index	16	53818460	rs3751812	T	G	0.2032	0.07777	0.00439	3.19963e-70	158284	Adiposity
4245	ieu-b-5136	Age at menarche	16	53818460	rs3751812	T	G	0.3956	-0.0573	0.0034	9.2045e-64	NA	Other
4246	ebi-a-GCST90018926	Type 2 diabetes	16	53818460	rs3751812	T	G	0.344459	0.1157	0.0069	2.96415e-63	490089	Glycaemic
4247	ieu-b-5135	Age at menarche	16	53818460	rs3751812	T	G	0.3426	-0.0502	0.003	2.34693e-62	NA	Other
4248	ebi-a-GCST90018729	Weight	16	53818460	rs3751812	T	G	0.205615	0.0550809	0.00334701	7.50067e-61	165419	Adiposity
4249	ebi-a-GCST90029036	Menarche (age at onset)	16	53818460	rs3751812	T	G	0.391594	-0.0702726	0.004503	4.70002e-55	279470	Other
4250	ebi-a-GCST006867	Type 2 diabetes	16	53818460	rs3751812	T	G	0.396146	0.1059	0.0073	1.65386e-47	62892	Glycaemic
4251	ebi-a-GCST010118	Type 2 diabetes	16	53818460	rs3751812	T	G	0.1671	0.1278	0.0089	9.28325e-47	433540	Glycaemic
4252	finn-b-E4_OBESITY	Obesity	16	53818460	rs3751812	T	G	0.4025	0.2201	0.0169	8.08723e-39	NA	Adiposity
4253	finn-b-E4_OBESITY_HYPER	Obesity and other hyperalimentation	16	53818460	rs3751812	T	G	0.4025	0.2185	0.0168	1.741e-38	NA	Adiposity
4254	ieu-b-4815	Body mass index	16	53818460	rs3751812	T	G	NA	0.3719	0.0287	1.86896e-38	50838	Adiposity
4255	ebi-a-GCST90029070	C-reactive protein levels	16	53818460	rs3751812	T	G	NA	0.0261	0.002	1.30798e-37	575531	Other
4256	ebi-a-GCST90018981	Medication use (drugs used in diabetes)	16	53818460	rs3751812	T	G	0.324676	0.1083	0.0085	1.94402e-37	305913	Glycaemic
4257	finn-b-E4_NUTRIDEF	Other nutritional deficiencies	16	53818460	rs3751812	T	G	0.4025	0.1996	0.0165	1.01906e-33	NA	Other
4258	ebi-a-GCST90028993	High light scatter reticulocyte count	16	53818460	rs3751812	T	G	0.393399	0.0243385	0.00203621	2.80027e-33	520010	Haematologic
4259	ebi-a-GCST90025957	Triglyceride levels	16	53818460	rs3751812	T	G	0.393485	-0.0231562	0.00202537	1.99986e-32	437532	Lipid
4260	finn-b-E4_OBESITYNAS	Obesity, other/unspecified	16	53818460	rs3751812	T	G	0.4017	0.2617	0.0224	1.25893e-31	NA	Adiposity
4261	ebi-a-GCST008025	Body mass index	16	53818460	rs3751812	T	G	0.197764	0.0901144	0.00805896	5.0015e-29	21955	Adiposity
4262	ebi-a-GCST90018988	Medication use (agents acting on the renin-angiotensin system)	16	53818460	rs3751812	T	G	0.312455	0.0589	0.0053	5.30152e-29	237530	Glycaemic
4263	ieu-b-5106	Age at menarche	16	53818460	rs3751812	T	G	NA	-0.048	0.00432336	1.22011e-28	NA	Other
4264	ebi-a-GCST90095034	Body mass index	16	53818460	rs3751812	T	G	0.2494	0.0828	0.0076	7.45418e-28	56161	Adiposity
4265	ebi-a-GCST90029024	Type 2 diabetes	16	53818460	rs3751812	T	G	0.393655	0.0045758	0.000422177	1.80011e-27	468298	Glycaemic
4266	ebi-a-GCST90096916	Percentage fat in milk consumption	16	53818460	rs3751812	T	G	NA	-0.00434435	0.000400623	2.1301e-27	411503	Other
4267	ebi-a-GCST90103632	Blood urea nitrogen levels	16	53818460	rs3751812	T	G	0.375	0.0054	5e-04	2.91608e-27	173149	Other
4268	finn-b-E4_DM2	Type 2 diabetes	16	53818460	rs3751812	T	G	0.4026	0.1135	0.0106	5.84252e-27	NA	Glycaemic
4269	ebi-a-GCST90029001	Red cell distribution width	16	53818460	rs3751812	T	G	0.393397	0.0202537	0.00201523	6.90081e-27	514929	Other
4270	ebi-a-GCST90000025	Appendicular lean mass	16	53818460	rs3751812	T	G	0.3937	0.0208	0.0019	9.51481e-27	450243	Adiposity
4271	finn-b-E4_DM2NASCOMP	Type 2 diabetes with other specified/multiple/unspecified complications	16	53818460	rs3751812	T	G	0.4021	0.1274	0.0119	1.02991e-26	NA	Glycaemic
4272	ebi-a-GCST90029019	Cardiovascular disease	16	53818460	rs3751812	T	G	0.393655	0.0100127	0.0009338	1.10002e-26	477807	Cardiovascular
4273	finn-b-T2D_INCLAVO	Type 2 diabetes, definitions combined, including avohilmo	16	53818460	rs3751812	T	G	0.4023	0.1188	0.0111	1.49108e-26	NA	Glycaemic
4274	ieu-b-5137	Urate	16	53818460	rs3751812	T	G	0.393408	0.0184938	0.00178239	2.90001e-26	NA	Other
4275	ebi-a-GCST90018706	Type 2 diabetes	16	53818460	rs3751812	T	G	0.205719	0.11952	0.0112934	3.56533e-26	177415	Glycaemic
4276	finn-b-E4_DM2_STRICT	Type 2 diabetes, strict (exclude DM1)	16	53818460	rs3751812	T	G	0.4023	0.1153	0.011	1.26299e-25	NA	Glycaemic
4277	finn-b-T2D	Type 2 diabetes, definitions combined	16	53818460	rs3751812	T	G	0.4024	0.115	0.011	1.53603e-25	NA	Glycaemic
4278	ebi-a-GCST90018958	Hemoglobin A1c levels	16	53818460	rs3751812	T	G	0.361114	0.0221	0.0021	4.83949e-25	344182	Glycaemic
4279	ebi-a-GCST003435	Body fat percentage	16	53818460	rs3751812	T	G	0.3915	0.0489	0.0048	1.20088e-24	65831	Adiposity
4280	finn-b-E4_OBESITYCAL	Obesity due to excess calories	16	53818460	rs3751812	T	G	0.4017	0.2051	0.0201	1.8531e-24	NA	Adiposity
4281	ebi-a-GCST90014006	Glycated haemoglobin HbA1c levels (UKB data field 30750)	16	53818460	rs3751812	T	G	NA	0.0209966	0.00205891	2.02582e-24	389889	Glycaemic
4282	ebi-a-GCST90018948	Blood urea nitrogen levels	16	53818460	rs3751812	T	G	0.335907	0.0208	0.002	2.82423e-24	344052	Other
4283	ebi-a-GCST90013942	Type 2 diabetes (SPA correction)	16	53818460	rs3751812	T	G	NA	0.110085	0.0108968	5.38518e-24	406831	Glycaemic
4284	ebi-a-GCST90013892	Type 2 diabetes (Firth correction)	16	53818460	rs3751812	T	G	NA	0.109254	0.0107708	5.41502e-24	406831	Glycaemic
4285	ebi-a-GCST90000026	Appendicular lean mass	16	53818460	rs3751812	T	G	0.395951	0.0270132	0.00289086	8.49963e-24	205513	Adiposity
4286	ebi-a-GCST90014015	Urate levels (UKB data field 30880)	16	53818460	rs3751812	T	G	NA	0.0182791	0.00182025	9.95635e-24	389404	Other
4287	finn-b-E4_DIABETES	Diabetes mellitus	16	53818460	rs3751812	T	G	0.4025	0.099	0.01	3.57932e-23	NA	Glycaemic
4288	ebi-a-GCST90014002	C reactive protein levels (UKB data field 30710)	16	53818460	rs3751812	T	G	NA	0.0212436	0.00216019	8.02417e-23	389057	Other
4289	ebi-a-GCST90014003	Cystatin C levels (UKB data field 30720)	16	53818460	rs3751812	T	G	NA	0.0188637	0.00192428	1.0927e-22	389834	Lipid
4290	finn-b-KELA_DIAB_INSUL_EXMORE	""Diabetes, insuline treatment (Kela reimbursement)"" (more controls excluded)	16	53818460	rs3751812	T	G	0.4023	0.1062	0.0108	1.17896e-22	NA	Glycaemic
4291	finn-b-KELA_DIAB_INSUL	Diabetes, insuline treatment (Kela reimbursement)	16	53818460	rs3751812	T	G	0.4025	0.1049	0.0107	1.61696e-22	NA	Glycaemic
4292	finn-b-DM_OTHER_WIDE	Other diabetes, wide definition	16	53818460	rs3751812	T	G	0.4022	0.101	0.0105	5.44252e-22	NA	Glycaemic
4293	finn-b-DIABETES_FG	Diabetes, varying definitions	16	53818460	rs3751812	T	G	0.4025	0.0949	0.0099	1.04208e-21	NA	Glycaemic
4294	ebi-a-GCST90014022	Bone mineral density	16	53818460	rs3751812	T	G	NA	0.0199794	0.00210282	2.07348e-21	365403	Adiposity
4295	finn-b-E4_DM2NOCOMP	Type 2 diabetes without complications	16	53818460	rs3751812	T	G	0.4012	0.135	0.0143	4.30031e-21	NA	Glycaemic
4296	ebi-a-GCST004988	Breast cancer	16	53818460	rs3751812	T	G	0.4039	-0.0593	0.0063	6.36942e-21	139274	Other
4297	ebi-a-GCST90016672	Abdominal subcutaneous adipose tissue volume	16	53818460	rs3751812	T	G	0.389908	0.0690333	0.00737543	8.00018e-21	32860	Other
4298	finn-b-T2D_WIDE	Type 2 diabetes, wide definition	16	53818460	rs3751812	T	G	0.4012	0.1219	0.0133	5.65848e-20	NA	Glycaemic
4299	ebi-a-GCST90018985	Medication use (diuretics)	16	53818460	rs3751812	T	G	0.310473	0.0626	0.0068	5.74645e-20	229086	Glycaemic
4300	ebi-a-GCST006979	Heel bone mineral density	16	53818460	rs3751812	T	G	0.392141	0.0194161	0.00189496	7.29962e-20	426824	Adiposity
4301	ebi-a-GCST90012111	Sex hormone-binding globulin levels	16	53818460	rs3751812	T	G	0.393008	-0.00881911	0.000957403	1.29987e-19	370125	Other
4302	ebi-a-GCST90018989	Medication use (HMG CoA reductase inhibitors)	16	53818460	rs3751812	T	G	0.322134	0.0454	0.0051	6.37089e-19	290385	Glycaemic
4303	ebi-a-GCST90013916	High blood pressure (UKB data field 6150) (Firth correction)	16	53818460	rs3751812	T	G	NA	0.0472655	0.00534623	9.92659e-19	407746	Blood pressure
4304	ebi-a-GCST90013966	High blood pressure (UKB data field 6150) (SPA correction)	16	53818460	rs3751812	T	G	NA	0.0473214	0.0053556	9.93116e-19	407746	Blood pressure
4305	ebi-a-GCST90029029	Morning person	16	53818460	rs3751812	T	G	0.393676	0.00943919	0.00107071	1.69981e-18	452896	Other
4306	ebi-a-GCST90013992	Alanine aminotransferase levels (UKB data field 30620)	16	53818460	rs3751812	T	G	NA	0.0180593	0.00209243	6.09537e-18	389733	Other
4307	ebi-a-GCST90103635	Estimated glomerular filtration rate (cystatin c)	16	53818460	rs3751812	T	G	0.3871	-0.004	5e-04	1.16198e-17	460826	Lipid
4308	ebi-a-GCST90014011	Sex hormone binding globulin levels (UKB data field 30830)	16	53818460	rs3751812	T	G	NA	-0.0172049	0.00202111	1.70059e-17	354620	Other
4309	ebi-a-GCST90018761	Medication use (drugs used in diabetes)	16	53818460	rs3751812	T	G	0.205838	0.102201	0.0121009	3.02273e-17	178726	Glycaemic
4310	ebi-a-GCST90013405	Liver enzyme levels (alanine transaminase)	16	53818460	rs3751812	T	G	0.393536	0.00338633	0.000398165	3.59998e-17	437267	Other
4311	ieu-b-35	C-Reactive protein level	16	53818460	rs3751812	T	G	0.394775	0.030305	0.003671	1.59993e-16	204402	Other
4312	ebi-a-GCST90096902	Beer or cider consumption	16	53818460	rs3751812	T	G	NA	-0.00875038	0.00106673	2.34477e-16	168237	Other
4313	ebi-a-GCST90096918	Oily fish consumption	16	53818460	rs3751812	T	G	NA	0.0122092	0.00148955	2.47343e-16	297881	Other
4314	ebi-a-GCST90013989	Sodium in urine (UKB data field 30530)	16	53818460	rs3751812	T	G	NA	0.0177699	0.00219446	5.60402e-16	396020	Other
4315	ebi-a-GCST90018799	Breast cancer	16	53818460	rs3751812	T	G	0.348191	-0.0851	0.0106	7.76247e-16	257730	Other
4316	ebi-a-GCST90018977	Serum uric acid levels	16	53818460	rs3751812	T	G	0.341738	0.0151	0.0019	9.12011e-16	343836	Other
4317	ebi-a-GCST90018728	Blood urea nitrogen levels	16	53818460	rs3751812	T	G	0.205395	0.0331652	0.00415174	1.39991e-15	148767	Other
4318	ebi-a-GCST90018987	Medication use (calcium channel blockers)	16	53818460	rs3751812	T	G	0.304389	0.0505	0.0064	2.26778e-15	204378	Glycaemic
4319	ebi-a-GCST005047	Type 2 diabetes	16	53818460	rs3751812	T	G	NA	0.10436	0.0136062	6.70039e-15	12171	Glycaemic
4320	ebi-a-GCST90029003	White blood cell count	16	53818460	rs3751812	T	G	0.393446	0.0155674	0.00202324	1.10002e-14	503190	Haematologic
4321	ebi-a-GCST90002409	Childhood body mass index	16	53818460	rs3751812	T	G	NA	0.0598	0.0077	1.15611e-14	39620	Adiposity
4322	ebi-a-GCST90002369	Red cell distribution width	16	53818460	rs3751812	T	G	0.395138	0.014777	0.001923	1.59001e-14	531774	Other
4323	ebi-a-GCST90018950	C-reactive protein	16	53818460	rs3751812	T	G	0.356676	0.0174	0.0023	1.66418e-14	353466	Other
4324	ebi-a-GCST90012107	Sex hormone-binding globulin levels	16	53818460	rs3751812	T	G	0.391396	-0.011097	0.00145824	1.80011e-14	189473	Other
4325	finn-b-G6_SLEEPAPNO_INCLAVO	Sleep apnoea, including avohilmo	16	53818460	rs3751812	T	G	0.4025	0.0967	0.0126	2.10281e-14	NA	Other
4326	ebi-a-GCST90018916	Sleep apnea syndrome	16	53818460	rs3751812	T	G	0.343337	0.1002	0.0132	2.72584e-14	476853	Other
4327	finn-b-G6_SLEEPAPNO	Sleep apnoea	16	53818460	rs3751812	T	G	0.4025	0.0963	0.0127	2.77396e-14	NA	Other
4328	ieu-b-4870	Sex hormone binding globulin (SHBG)	16	53818460	rs3751812	T	G	0.391401	-0.0230639	0.00303491	2.99985e-14	NA	Other
4329	ieu-b-4861	Chronotype	16	53818460	rs3751812	T	G	0.391567	0.0288736	0.00377703	3.80014e-14	NA	Other
4330	ebi-a-GCST90025982	Heel bone mineral density T score	16	53818460	rs3751812	T	G	0.393314	0.0137412	0.0019104	7.29962e-14	445855	Adiposity
4331	ebi-a-GCST90029004	Heel bone mineral density	16	53818460	rs3751812	T	G	0.39332	0.0137276	0.00191646	8.00018e-14	583314	Adiposity
4332	finn-b-E4_ENDONUTRMET	Endocrine, nutritional and metabolic diseases	16	53818460	rs3751812	T	G	0.4025	0.0555	0.0075	1.70608e-13	NA	Other
4333	finn-b-SLEEP	Sleep disorders (combined)	16	53818460	rs3751812	T	G	0.4025	0.0869	0.0118	1.8531e-13	NA	Other
4334	ebi-a-GCST001475	Obesity	16	53818460	rs3751812	T	G	NA	0.1932	0.0264	2.76694e-13	13848	Adiposity
4335	ebi-a-GCST90018943	Alanine aminotransferase levels	16	53818460	rs3751812	T	G	0.335487	0.0145	0.002	5.33089e-13	344136	Other
4336	ebi-a-GCST90025988	Red cell distribution width	16	53818460	rs3751812	T	G	0.393373	0.0135284	0.00201734	6.89922e-13	441263	Other
4337	ebi-a-GCST90103751	Body mass index	16	53818460	rs3751812	T	G	NA	0.1041	0.01456	9.0261e-13	21930	Adiposity
4338	ebi-a-GCST90025956	HDL cholesterol levels	16	53818460	rs3751812	T	G	0.393456	0.013159	0.0019653	9.3994e-13	400754	Lipid
4339	ieu-b-109	HDL cholesterol	16	53818460	rs3751812	T	G	0.393417	-0.013737	0.00192929	1.10002e-12	NA	Lipid
4340	ebi-a-GCST90025966	Gamma glutamyl transferase levels	16	53818460	rs3751812	T	G	0.393491	-0.0129856	0.00201494	2.19989e-12	437651	Other
4341	ebi-a-GCST90025952	Apolipoprotein B levels	16	53818460	rs3751812	T	G	0.393466	-0.0156028	0.00207557	2.29985e-12	435744	Lipid
4342	ebi-a-GCST90012110	Sex hormone-binding globulin levels adjusted for BMI	16	53818460	rs3751812	T	G	0.392967	0.00577611	0.000861177	2.80027e-12	368929	Other
4343	ebi-a-GCST90014007	High density lipoprotein cholesterol levels (UKB data field 30760)	16	53818460	rs3751812	T	G	NA	-0.0142383	0.0020469	3.50106e-12	357810	Lipid
4344	ieu-b-4865	Total Testosterone	16	53818460	rs3751812	T	G	0.395895	-0.0217453	0.00316589	6.4998e-12	NA	Other
4345	ebi-a-GCST90013976	White blood cell leukocyte count (UKB data field 30000)	16	53818460	rs3751812	T	G	NA	0.014849	0.00218171	1.00254e-11	396621	Haematologic
4346	ebi-a-GCST90025954	Direct low density lipoprotein cholesterol levels	16	53818460	rs3751812	T	G	0.393487	-0.0151849	0.00210855	1.20005e-11	437068	Lipid
4347	ebi-a-GCST90013998	Urea levels (UKB data field 30670)	16	53818460	rs3751812	T	G	NA	0.0145986	0.00215724	1.3125e-11	389608	Other
4348	ebi-a-GCST90014000	Cholesterol levels (UKB data field 30690)	16	53818460	rs3751812	T	G	NA	-0.0142817	0.00213363	2.17771e-11	389864	Lipid
4349	ebi-a-GCST90000514	Gastroesophageal reflux disease	16	53818460	rs3751812	T	G	0.392514	0.0328632	0.00492565	2.52581e-11	602604	Other
4350	ieu-b-110	LDL cholesterol	16	53818460	rs3751812	T	G	0.393457	-0.014215	0.00213482	2.80027e-11	NA	Lipid
4351	ebi-a-GCST90096928	Water consumption corrected for coffee	16	53818460	rs3751812	T	G	NA	0.0279869	0.00420742	2.89534e-11	400642	Other
4352	ebi-a-GCST90025955	Apolipoprotein A1 levels	16	53818460	rs3751812	T	G	0.393392	0.0130025	0.00206756	4.00037e-11	398508	Lipid
4353	ebi-a-GCST90096929	Water consumption	16	53818460	rs3751812	T	G	NA	0.0265461	0.0040217	4.09166e-11	445799	Other
4354	ieu-b-5144	Hypertension	16	53818460	rs3751812	T	G	0.393611	0.00596024	0.000908029	5.19996e-11	NA	Blood pressure
4355	ebi-a-GCST90013984	Neutrophill count (UKB data field 30140)	16	53818460	rs3751812	T	G	NA	0.0143326	0.00219258	6.28058e-11	395949	Haematologic
4356	ebi-a-GCST90018986	Medication use (beta blocking agents)	16	53818460	rs3751812	T	G	0.309377	0.0468	0.0072	6.28348e-11	224024	Glycaemic
4357	ebi-a-GCST90012113	Total testosterone levels	16	53818460	rs3751812	T	G	0.395551	-0.0207555	0.00310618	9.60064e-11	194453	Other
4358	ebi-a-GCST90028995	Mean corpuscular hemoglobin	16	53818460	rs3751812	T	G	0.393442	-0.0117079	0.00190985	1e-10	572863	Haematologic
4359	finn-b-FG_CVD	Cardiovascular diseases (excluding rheumatic etc)	16	53818460	rs3751812	T	G	0.4025	0.0511	0.008	1.493e-10	NA	Cardiovascular
4360	ebi-a-GCST90013969	Cholesterol lowering medication use (UKB data field 6177_1) (SPA correction)	16	53818460	rs3751812	T	G	NA	0.0526112	0.00825425	1.84361e-10	407746	Glycaemic
4361	ebi-a-GCST90013919	Cholesterol lowering medication use (UKB data field 6177_1) (Firth correction)	16	53818460	rs3751812	T	G	NA	0.0525353	0.00823718	1.84506e-10	407746	Glycaemic
4362	ebi-a-GCST90013990	Albumin levels (UKB data field 30600)	16	53818460	rs3751812	T	G	NA	-0.0144583	0.00229115	2.78176e-10	357968	Other
4363	finn-b-M13_ARTHROSIS_INCLAVO	Artrosis, including avohilmo	16	53818460	rs3751812	T	G	0.4025	0.059	0.0094	3.73697e-10	NA	Other
4364	finn-b-FG_HYPERTENSION	Hypertensive diseases (excluding secondary)	16	53818460	rs3751812	T	G	0.4025	0.0581	0.0093	3.879e-10	NA	Other
4365	finn-b-I9_HYPERTENSION	Hypertensive diseases	16	53818460	rs3751812	T	G	0.4025	0.0581	0.0093	3.879e-10	NA	Other
4366	finn-b-I9_HYPTENS	Hypertension	16	53818460	rs3751812	T	G	0.4025	0.058	0.0093	4.18504e-10	NA	Blood pressure
4367	finn-b-I9_HYPTENS_EXNONE	Hypertension (no controls excluded)	16	53818460	rs3751812	T	G	0.4025	0.058	0.0093	4.30596e-10	NA	Blood pressure
4368	ebi-a-GCST90018968	Neutrophil count	16	53818460	rs3751812	T	G	0.355685	0.0139	0.0022	5.49301e-10	349856	Haematologic
4369	ieu-b-5089	LDL cholesterol	16	53818460	rs3751812	T	G	0.395913	-0.0202197	0.00317724	8.50002e-10	NA	Lipid
4370	ebi-a-GCST90000027	Appendicular lean mass	16	53818460	rs3751812	T	G	0.391828	0.0156387	0.0026127	1.5e-09	244730	Adiposity
4371	ebi-a-GCST90018978	White blood cell count	16	53818460	rs3751812	T	G	0.335252	0.0127	0.0021	1.67201e-09	350470	Haematologic
4372	ebi-a-GCST90013871	Direct low density lipoprotein levels (UKB data field 30780)	16	53818460	rs3751812	T	G	NA	-0.0129766	0.00215649	1.77166e-09	389189	Lipid
4373	ebi-a-GCST90018956	HDL cholesterol	16	53818460	rs3751812	T	G	0.357315	-0.013	0.0022	1.88999e-09	315133	Lipid
4374	ebi-a-GCST90016670	Kidney volume	16	53818460	rs3751812	T	G	0.389908	0.0388691	0.00648492	2.1e-09	32860	Other
4375	ebi-a-GCST009760	Snoring	16	53818460	rs3751812	T	G	NA	0.00640692	0.00106919	2.19999e-09	408317	Other
4376	ebi-a-GCST90018945	Serum albumin levels	16	53818460	rs3751812	T	G	0.340471	-0.0132	0.0022	2.55399e-09	315268	Other
4377	ebi-a-GCST90014009	Direct low density lipoprotein levels (UKB data field 30780)	16	53818460	rs3751812	T	G	NA	-0.0128633	0.0021598	2.58881e-09	389189	Lipid
4378	finn-b-M13_ARTHROSIS	Arthrosis	16	53818460	rs3751812	T	G	0.4025	0.0592	0.01	2.98202e-09	NA	Other
4379	ebi-a-GCST90016666	Liver volume	16	53818460	rs3751812	T	G	0.389908	0.0425971	0.00718934	3.09999e-09	32860	Other
4380	ebi-a-GCST006288	Heel bone mineral density	16	53818460	rs3751812	T	G	0.393706	0.019454	0.00344673	3.40001e-09	142487	Adiposity
4381	ebi-a-GCST90002404	Red cell distribution width	16	53818460	rs3751812	T	G	0.392794	0.0128767	0.00218131	3.59998e-09	408112	Other
4382	finn-b-M13_ARTHROSIS_KNEE	Gonarthrosis	16	53818460	rs3751812	T	G	0.4019	0.0703	0.012	4.86105e-09	NA	Other
4383	ebi-a-GCST90018964	Mean corpuscular hemoglobin	16	53818460	rs3751812	T	G	0.342686	-0.0124	0.0021	5.01199e-09	350472	Haematologic
4384	ebi-a-GCST90103753	Waist circumference	16	53818460	rs3751812	T	G	NA	0.08489	0.01455	5.47697e-09	21949	Adiposity
4385	ebi-a-GCST90018768	Medication use (agents acting on the renin-angiotensin system)	16	53818460	rs3751812	T	G	0.205838	0.0593069	0.010209	6.27509e-09	178726	Glycaemic
4386	finn-b-I9_HYPTENSESS	Hypertension, essential	16	53818460	rs3751812	T	G	0.402	0.0581	0.01	6.40206e-09	NA	Blood pressure
4387	ebi-a-GCST007092	Osteoarthritis of the hip or knee	16	53818460	rs3751812	T	G	0.394	0.0445	0.0078	9.9901e-09	417596	Adiposity
4388	ebi-a-GCST90103752	Body fat percentage	16	53818460	rs3751812	T	G	NA	0.08339	0.01476	1.62099e-08	21304	Adiposity
4389	ebi-a-GCST90014005	Glucose levels (UKB data field 30740)	16	53818460	rs3751812	T	G	NA	0.0132015	0.00234355	1.76991e-08	357580	Glycaemic
4390	ebi-a-GCST90018738	Hemoglobin A1c levels	16	53818460	rs3751812	T	G	0.209924	0.0289781	0.00516321	2e-08	71221	Glycaemic
4391	ebi-a-GCST90017133	Neck circumference	16	53818460	rs3751812	T	G	0.3956	0.1899	0.0339	2.19999e-08	1465	Other
4392	ebi-a-GCST90028998	White blood cell count (monocyte)	16	53818460	rs3751812	T	G	0.39348	0.0110278	0.0019997	2.30001e-08	545193	Haematologic
4393	ebi-a-GCST90018819	Cholelithiasis	16	53818460	rs3751812	T	G	0.344296	0.0487	0.0087	2.37301e-08	487553	Other
4394	ebi-a-GCST90018765	Medication use (diuretics)	16	53818460	rs3751812	T	G	0.205838	0.0726622	0.0130397	2.51299e-08	178726	Glycaemic
4395	ebi-a-GCST90018972	Systolic blood pressure	16	53818460	rs3751812	T	G	0.336768	0.0111	0.002	3.304e-08	340159	Blood pressure
4396	finn-b-KNEE_ARTHROSIS	Gonarthrosis [arthrosis of knee](FG)	16	53818460	rs3751812	T	G	0.4025	0.0645	0.0117	3.67198e-08	NA	Other
4397	ebi-a-GCST90013987	Creatinine enzymatic in urine (UKB data field 30510)	16	53818460	rs3751812	T	G	NA	0.0117501	0.00213657	3.80899e-08	396837	Other
4398	ebi-a-GCST90012115	Age-related hearing impairment (MTAG)	16	53818460	rs3751812	T	G	NA	0.0126336	0.00229827	3.86242e-08	330759	Other
4399	ebi-a-GCST90013961	Hearing difficulty problems (UKB data field 2247) (SPA correction)	16	53818460	rs3751812	T	G	NA	-0.0289048	0.00525833	3.86411e-08	407746	Other
4400	ebi-a-GCST90013911	Hearing difficulty problems (UKB data field 2247) (Firth correction)	16	53818460	rs3751812	T	G	NA	-0.0289292	0.0052654	3.8691e-08	407746	Other
4401	ebi-a-GCST90018955	Glucose levels	16	53818460	rs3751812	T	G	0.33689	0.012	0.0022	3.97e-08	314916	Glycaemic
4402	ebi-a-GCST90016671	Visceral adipose tissue volume	16	53818460	rs3751812	T	G	0.389908	0.037104	0.00678227	4.49997e-08	32860	Other
4403	ieu-b-40	body mass index	4	96171283	rs3775002	C	T	0.398	0.0109	0.0018	7.69999e-10	685638	Adiposity
4404	ebi-a-GCST90013975	Body fat percentage (UKB data field 23099)	4	96171283	rs3775002	C	T	NA	0.00974144	0.00162909	2.23568e-09	401772	Adiposity
4405	ebi-a-GCST90014020	Waist circumference (UKB data field 48)	4	96171283	rs3775002	C	T	NA	0.0108528	0.00190731	1.26952e-08	407661	Adiposity
4406	ieu-b-5118	Adult BMI sex-combined	4	96171283	rs3775002	C	T	0.395604	0.00781193	0.00140919	2.99999e-08	NA	Other
4407	ebi-a-GCST006867	Type 2 diabetes	10	114767771	rs4132670	A	G	0.312867	0.2742	0.0075	8.64968e-293	62892	Glycaemic
4408	ebi-a-GCST90038633	Diabetes	10	114767771	rs4132670	A	G	0.317707	0.0138858	0.000468791	9.2045e-195	484598	Glycaemic
4409	ebi-a-GCST90014006	Glycated haemoglobin HbA1c levels (UKB data field 30750)	10	114767771	rs4132670	A	G	NA	0.0648813	0.00219829	1.88365e-191	389889	Glycaemic
4410	ebi-a-GCST90029024	Type 2 diabetes	10	114767771	rs4132670	A	G	0.312703	0.0121086	0.000444925	4.19759e-164	468298	Glycaemic
4411	ebi-a-GCST90018926	Type 2 diabetes	10	114767771	rs4132670	A	G	0.217613	0.2426	0.0091	1.10917e-155	490089	Glycaemic
4412	ebi-a-GCST90018958	Hemoglobin A1c levels	10	114767771	rs4132670	A	G	0.264135	0.0624	0.0024	2.14783e-145	344182	Glycaemic
4413	ebi-a-GCST90018981	Medication use (drugs used in diabetes)	10	114767771	rs4132670	A	G	0.207996	0.2769	0.0115	8.22243e-128	305913	Glycaemic
4414	ebi-a-GCST90013942	Type 2 diabetes (SPA correction)	10	114767771	rs4132670	A	G	NA	0.269564	0.0114693	3.79315e-122	406831	Glycaemic
4415	ebi-a-GCST90013892	Type 2 diabetes (Firth correction)	10	114767771	rs4132670	A	G	NA	0.260987	0.0109103	4.01791e-122	406831	Glycaemic
4416	ebi-a-GCST005413	Type 2 diabetes	10	114767771	rs4132670	A	G	0.3199	0.319	0.0166	2.80996e-82	70127	Glycaemic
4417	ebi-a-GCST90038599	Diabetes or endocrine disease	10	114767771	rs4132670	A	G	0.317707	0.0125817	0.000663386	1.80011e-80	484598	Glycaemic
4418	ebi-a-GCST90014005	Glucose levels (UKB data field 30740)	10	114767771	rs4132670	A	G	NA	0.0460348	0.00247051	1.71356e-77	357580	Glycaemic
4419	ebi-a-GCST005047	Type 2 diabetes	10	114767771	rs4132670	A	G	NA	0.270027	0.0115523	7.59976e-72	12171	Glycaemic
4420	finn-b-E4_DM2	Type 2 diabetes	10	114767771	rs4132670	A	G	0.2163	0.2262	0.0127	6.22874e-71	NA	Glycaemic
4421	finn-b-T2D	Type 2 diabetes, definitions combined	10	114767771	rs4132670	A	G	0.2159	0.2339	0.0133	1.53215e-69	NA	Glycaemic
4422	finn-b-T2D_INCLAVO	Type 2 diabetes, definitions combined, including avohilmo	10	114767771	rs4132670	A	G	0.2161	0.2365	0.0134	1.65006e-69	NA	Glycaemic
4423	finn-b-E4_DM2_STRICT	Type 2 diabetes, strict (exclude DM1)	10	114767771	rs4132670	A	G	0.216	0.2333	0.0133	4.06724e-69	NA	Glycaemic
4424	finn-b-E4_DM2NASCOMP	Type 2 diabetes with other specified/multiple/unspecified complications	10	114767771	rs4132670	A	G	0.2156	0.2508	0.0144	5.83445e-68	NA	Glycaemic
4425	ebi-a-GCST90018955	Glucose levels	10	114767771	rs4132670	A	G	0.2281	0.045	0.0026	1.34586e-67	314916	Glycaemic
4426	finn-b-DIABETES_FG	Diabetes, varying definitions	10	114767771	rs4132670	A	G	0.2163	0.207	0.0119	1.46386e-67	NA	Glycaemic
4427	finn-b-KELA_DIAB_INSUL_EXMORE	""Diabetes, insuline treatment (Kela reimbursement)"" (more controls excluded)	10	114767771	rs4132670	A	G	0.2159	0.2268	0.0131	2.60976e-67	NA	Glycaemic
4428	finn-b-E4_DIABETES	Diabetes mellitus	10	114767771	rs4132670	A	G	0.2163	0.2042	0.012	6.28637e-65	NA	Glycaemic
4429	finn-b-KELA_DIAB_INSUL	Diabetes, insuline treatment (Kela reimbursement)	10	114767771	rs4132670	A	G	0.2163	0.2182	0.0129	8.12831e-64	NA	Glycaemic
4430	finn-b-DM_OTHER_WIDE	Other diabetes, wide definition	10	114767771	rs4132670	A	G	0.2155	0.2085	0.0126	2.57099e-61	NA	Glycaemic
4431	ebi-a-GCST90093110	Type 2 diabetes (adjusted for BMI)	10	114767771	rs4132670	A	G	0.2938	0.2455	0.0166	2.64423e-49	50533	Glycaemic
4432	ebi-a-GCST90093109	Type ii diabetes	10	114767771	rs4132670	A	G	0.2945	0.2259	0.016	3.23594e-45	50533	Glycaemic
4433	finn-b-T2D_WIDE	Type 2 diabetes, wide definition	10	114767771	rs4132670	A	G	0.2146	0.2035	0.016	6.41357e-37	NA	Glycaemic
4434	finn-b-E4_DM2NOCOMP	Type 2 diabetes without complications	10	114767771	rs4132670	A	G	0.2141	0.2049	0.0172	1.4481e-32	NA	Glycaemic
4435	ebi-a-GCST90006934	Type 2 diabetes	10	114767771	rs4132670	A	G	0.3436	0.2515	0.0213	3.84858e-32	22326	Glycaemic
4436	ebi-a-GCST90038634	Type 2 diabetes	10	114767771	rs4132670	A	G	0.317707	0.00202594	0.000178637	7.59976e-30	484598	Glycaemic
4437	ebi-a-GCST90002232	Fasting glucose	10	114767771	rs4132670	A	G	0.326	0.0228	0.0018	7.13839e-29	200622	Glycaemic
4438	ebi-a-GCST90018989	Medication use (HMG CoA reductase inhibitors)	10	114767771	rs4132670	A	G	0.20436	0.0641	0.0059	2.18022e-27	290385	Glycaemic
4439	ebi-a-GCST90018706	Type 2 diabetes	10	114767771	rs4132670	A	G	0.0290675	0.278868	0.0270374	6.08275e-25	177415	Glycaemic
4440	ebi-a-GCST010118	Type 2 diabetes	10	114767771	rs4132670	A	G	0.0186	0.2483	0.025	3.02134e-23	433540	Glycaemic
4441	ebi-a-GCST90012110	Sex hormone-binding globulin levels adjusted for BMI	10	114767771	rs4132670	A	G	0.31252	-0.0082067	0.000899005	1e-22	368929	Other
4442	ieu-b-40	body mass index	10	114767771	rs4132670	A	G	0.3139	-0.0171	0.0018	4.00037e-22	791947	Adiposity
4443	ebi-a-GCST90014021	Hip circumference (UKB data field 49)	10	114767771	rs4132670	A	G	NA	-0.0212825	0.0022648	5.61177e-21	407662	Adiposity
4444	ebi-a-GCST90002244	Glycated hemoglobin levels	10	114767771	rs4132670	A	G	0.326	0.012	0.0014	2.23975e-20	146806	Glycaemic
4445	ebi-a-GCST90002227	Two-hour glucose	10	114767771	rs4132670	A	G	0.326	0.0723	0.0085	7.17464e-20	63396	Glycaemic
4446	ebi-a-GCST90029009	Waist-hip ratio	10	114767771	rs4132670	A	G	0.312703	0.0187675	0.00214772	1.29987e-18	502773	Adiposity
4447	ebi-a-GCST90013969	Cholesterol lowering medication use (UKB data field 6177_1) (SPA correction)	10	114767771	rs4132670	A	G	NA	0.0757422	0.00869498	3.01093e-18	407746	Glycaemic
4448	ebi-a-GCST90013919	Cholesterol lowering medication use (UKB data field 6177_1) (Firth correction)	10	114767771	rs4132670	A	G	NA	0.0754696	0.00864907	3.01162e-18	407746	Glycaemic
4449	ebi-a-GCST001212	Proinsulin levels	10	114767771	rs4132670	A	G	0.292	0.065	0.0075	1.03705e-17	10701	Glycaemic
4450	ebi-a-GCST90095039	Body mass index	10	114767771	rs4132670	A	G	0.325	-0.0243	0.0028	1.23509e-17	330793	Adiposity
4451	ieu-b-4842	HbA1c	10	114767771	rs4132670	A	G	NA	0.0571	0.0072	3.30902e-15	44337	Glycaemic
4452	finn-b-E4_DM2COMA	Type 2 diabetes with coma	10	114767771	rs4132670	A	G	0.2124	0.3042	0.0393	9.14534e-15	NA	Glycaemic
4453	ieu-b-5140	Pulse Pressure (PP)	10	114767771	rs4132670	A	G	0.312836	0.21203	0.0276081	1.59993e-14	NA	Blood pressure
4454	ebi-a-GCST90018761	Medication use (drugs used in diabetes)	10	114767771	rs4132670	A	G	0.0290754	0.222349	0.0289795	1.685e-14	178726	Glycaemic
4455	ebi-a-GCST90029007	Body mass index	10	114767771	rs4132670	A	G	0.312708	-0.015575	0.00207196	2.09991e-14	532396	Adiposity
4456	ebi-a-GCST90038690	High cholesterol	10	114767771	rs4132670	A	G	0.317707	0.00521694	0.000699409	2.09991e-14	484598	Lipid
4457	ebi-a-GCST90012106	Sex hormone-binding globulin levels adjusted for BMI	10	114767771	rs4132670	A	G	0.31227	-0.0091248	0.0013318	4.60045e-14	188908	Other
4458	finn-b-GEST_DIABETES	Gestational diabetes (for exclusion)	10	114767771	rs4132670	A	G	0.2167	0.1793	0.0245	2.78805e-13	NA	Glycaemic
4459	finn-b-E4_ENDONUTRMET	Endocrine, nutritional and metabolic diseases	10	114767771	rs4132670	A	G	0.2163	0.0643	0.009	7.96526e-13	NA	Other
4460	finn-b-DM_RETINOPATHY_EXMORE	Diabetic retinopathy (more controls excluded)	10	114767771	rs4132670	A	G	0.2127	0.1143	0.0161	1.18713e-12	NA	Other
4461	ebi-a-GCST90018947	Body mass index	10	114767771	rs4132670	A	G	0.223799	-0.0172	0.0024	1.5209e-12	359983	Adiposity
4462	ebi-a-GCST90092819	Glucose levels	10	114767771	rs4132670	A	G	0.312859	0.0308384	0.00441076	2.70023e-12	114870	Glycaemic
4463	ebi-a-GCST90026417	Type 2 diabetes	10	114767771	rs4132670	A	G	0.325	0.236022	0.0337673	2.7555e-12	12230	Glycaemic
4464	ebi-a-GCST006368	Body mass index	10	114767771	rs4132670	A	G	0.2776	-0.0191	0.00277	5.00035e-12	315347	Adiposity
4465	ieu-b-4841	HbA1c	10	114767771	rs4132670	A	G	NA	0.0779	0.0113	5.39635e-12	17233	Glycaemic
4466	ebi-a-GCST90013990	Albumin levels (UKB data field 30600)	10	114767771	rs4132670	A	G	NA	0.0164318	0.00241377	9.93116e-12	357968	Other
4467	ebi-a-GCST90026416	Mild age-related type 2 diabetes	10	114767771	rs4132670	A	G	0.316	0.287009	0.042308	1.17058e-11	5605	Glycaemic
4468	ieu-b-38	systolic blood pressure	10	114767771	rs4132670	A	G	0.3138	0.2201	0.0326	1.36301e-11	731823	Blood pressure
4469	finn-b-DM_SEVERAL_COMPLICATIONS	Diabetes, several complications	10	114767771	rs4132670	A	G	0.2161	0.161	0.0239	1.53709e-11	NA	Glycaemic
4470	ebi-a-GCST90013974	Body mass index (UKB data field 21001)	10	114767771	rs4132670	A	G	NA	-0.0150277	0.00222886	1.55848e-11	407609	Adiposity
4471	ebi-a-GCST90013870	Body mass index (UKB data field 21001)	10	114767771	rs4132670	A	G	NA	-0.0149457	0.00222845	1.9893e-11	407609	Adiposity
4472	ebi-a-GCST002783	Body mass index	10	114767771	rs4132670	A	G	NA	-0.0208	0.0032	5.61953e-11	236781	Adiposity
4473	ieu-b-5089	LDL cholesterol	10	114767771	rs4132670	A	G	0.313365	-0.0216697	0.00335263	8.69961e-11	NA	Lipid
4474	finn-b-O15_PREG_DM	Diabetes mellitus in pregnancy	10	114767771	rs4132670	A	G	0.2166	0.157	0.0244	1.166e-10	NA	Glycaemic
4475	ieu-b-5118	Adult BMI sex-combined	10	114767771	rs4132670	A	G	0.313042	-0.00953162	0.00148016	1.2e-10	NA	Other
4476	ebi-a-GCST90029011	Systolic blood pressure	10	114767771	rs4132670	A	G	0.312427	0.0138108	0.00220581	2.19999e-10	469767	Blood pressure
4477	ebi-a-GCST008048	Type 2 diabetes	10	114767771	rs4132670	A	G	0.387928	0.112896	0.017904	2.87078e-10	10106	Glycaemic
4478	ebi-a-GCST90018949	Weight	10	114767771	rs4132670	A	G	0.223255	-0.0134	0.0021	4.29497e-10	360116	Adiposity
4479	ebi-a-GCST90029021	High cholesterol	10	114767771	rs4132670	A	G	0.312703	0.00435343	0.000713644	4.90004e-10	464736	Lipid
4480	ebi-a-GCST90026413	Severe insulin-deficient type 2 diabetes	10	114767771	rs4132670	A	G	0.307	0.345949	0.0561377	7.16044e-10	3937	Glycaemic
4481	ebi-a-GCST90029004	Heel bone mineral density	10	114767771	rs4132670	A	G	0.312839	0.0120307	0.00201257	8.30004e-10	583314	Adiposity
4482	ebi-a-GCST90029025	Basal metabolic rate	10	114767771	rs4132670	A	G	0.312774	-0.00753413	0.00131337	2.5e-09	534045	Adiposity
4483	ebi-a-GCST006979	Heel bone mineral density	10	114767771	rs4132670	A	G	0.312354	0.0110116	0.00198911	2.99999e-09	426824	Adiposity
4484	ebi-a-GCST90014008	IGF 1 (UKB data field 30770)	10	114767771	rs4132670	A	G	NA	0.012991	0.0022029	3.69726e-09	387834	Other
4485	ebi-a-GCST90018945	Serum albumin levels	10	114767771	rs4132670	A	G	0.233925	0.0152	0.0026	4.24796e-09	315268	Other
4486	ebi-a-GCST90018925	Type 1 diabetes	10	114767771	rs4132670	A	G	0.226409	0.1235	0.0212	5.75997e-09	457695	Glycaemic
4487	ebi-a-GCST90014011	Sex hormone binding globulin levels (UKB data field 30830)	10	114767771	rs4132670	A	G	NA	-0.0124379	0.00213871	6.04143e-09	354620	Other
4488	ebi-a-GCST90013975	Body fat percentage (UKB data field 23099)	10	114767771	rs4132670	A	G	NA	-0.00987433	0.00171064	7.82006e-09	401772	Adiposity
4489	finn-b-DM_COMORB_EXMORE	Diabetes-related co-morbidities/complications (more controls excluded)	10	114767771	rs4132670	A	G	0.2145	0.0607	0.0106	9.74608e-09	NA	Glycaemic
4490	ebi-a-GCST90092818	Glutamine levels	10	114767771	rs4132670	A	G	0.312883	-0.0254842	0.00444643	1e-08	114751	Other
4491	ebi-a-GCST90012108	Sex hormone-binding globulin levels adjusted for BMI	10	114767771	rs4132670	A	G	0.312789	-0.00615585	0.00123284	1.89998e-08	180094	Other
4492	ebi-a-GCST90095034	Body mass index	10	114767771	rs4132670	A	G	0.2971	-0.0402	0.0072	2.943e-08	56161	Adiposity
4493	ebi-a-GCST000569	Two-hour glucose challenge	10	114767771	rs4132670	A	G	0.292	0.11	0.021	4.05602e-08	15234	Glycaemic
4494	ebi-a-GCST004988	Breast cancer	10	114767771	rs4132670	A	G	0.3037	0.037	0.0068	4.47003e-08	139274	Other
4495	ebi-a-GCST90018970	Pulse pressure	10	114767771	rs4132670	A	G	0.231039	0.0123	0.0022	4.53795e-08	360863	Blood pressure
4496	ebi-a-GCST90013882	High cholesterol (Firth correction)	10	114767771	rs4132670	A	G	NA	0.041162	0.00752471	4.73347e-08	407746	Lipid
4497	ebi-a-GCST90013932	High cholesterol (SPA correction)	10	114767771	rs4132670	A	G	NA	0.0412994	0.00756304	4.74275e-08	407746	Lipid
4498	ieu-b-38	systolic blood pressure	11	17386733	rs4439492	T	C	0.6181	-0.3545	0.031	2.69215e-30	732716	Blood pressure
4499	ebi-a-GCST90029011	Systolic blood pressure	11	17386733	rs4439492	T	C	0.622812	-0.0209405	0.00210874	8.19974e-24	469767	Blood pressure
4500	ebi-a-GCST90014006	Glycated haemoglobin HbA1c levels (UKB data field 30750)	11	17386733	rs4439492	T	C	NA	-0.0198701	0.00207957	1.23652e-21	389889	Glycaemic
4501	ebi-a-GCST010118	Type 2 diabetes	11	17386733	rs4439492	T	C	0.6523	-0.0662	0.0071	1.12099e-20	433540	Glycaemic
4502	ebi-a-GCST90018958	Hemoglobin A1c levels	11	17386733	rs4439492	T	C	0.629788	-0.0195	0.0021	1.35706e-20	344182	Glycaemic
4503	ebi-a-GCST90029008	Height	11	17386733	rs4439492	T	C	0.622669	-0.0150488	0.00162182	1.9002e-20	673878	Adiposity
4504	ieu-b-5140	Pulse Pressure (PP)	11	17386733	rs4439492	T	C	0.6232	-0.234873	0.0263959	5.70033e-19	NA	Blood pressure
4505	ebi-a-GCST90018970	Pulse pressure	11	17386733	rs4439492	T	C	0.635348	-0.0153	0.0019	3.01995e-16	360863	Blood pressure
4506	ebi-a-GCST90018926	Type 2 diabetes	11	17386733	rs4439492	T	C	0.622414	-0.0521	0.0065	8.56052e-16	490089	Glycaemic
4507	ebi-a-GCST90038633	Diabetes	11	17386733	rs4439492	T	C	0.628947	-0.00345453	0.000450136	8.60003e-15	484598	Glycaemic
4508	ebi-a-GCST90038604	Hypertension	11	17386733	rs4439492	T	C	0.628947	-0.00646769	0.000863699	2.29985e-14	484598	Blood pressure
4509	ebi-a-GCST006867	Type 2 diabetes	11	17386733	rs4439492	T	C	0.621903	-0.0599	0.0079	2.48599e-14	62892	Glycaemic
4510	ebi-a-GCST90012031	Myeloperoxidase levels	11	17386733	rs4439492	T	C	0.6083	-0.0726	0.0096	3.81417e-14	21758	Other
4511	ieu-b-39	diastolic blood pressure	11	17386733	rs4439492	T	C	0.6183	-0.1337	0.0178	5.79562e-14	752056	Blood pressure
4512	ebi-a-GCST90014005	Glucose levels (UKB data field 30740)	11	17386733	rs4439492	T	C	NA	-0.0177239	0.00236259	6.28927e-14	357580	Glycaemic
4513	ebi-a-GCST90018955	Glucose levels	11	17386733	rs4439492	T	C	0.635913	-0.0153	0.0021	3.12176e-13	314916	Glycaemic
4514	ebi-a-GCST90014018	Systolic blood pressure automated reading (UKB data field 4080)	11	17386733	rs4439492	T	C	NA	-0.0149704	0.00211974	1.63682e-12	385798	Blood pressure
4515	ebi-a-GCST90029024	Type 2 diabetes	11	17386733	rs4439492	T	C	0.622688	-0.0028858	0.000425623	1.20005e-11	468298	Glycaemic
4516	ebi-a-GCST90012110	Sex hormone-binding globulin levels adjusted for BMI	11	17386733	rs4439492	T	C	0.622074	0.0055392	0.000864841	2.19989e-11	368929	Other
4517	ieu-b-5138	Systolic Blood Pressure (SBP)	11	17386733	rs4439492	T	C	0.623216	-0.250372	0.0374852	2.39994e-11	NA	Blood pressure
4518	ebi-a-GCST90018947	Body mass index	11	17386733	rs4439492	T	C	0.636624	0.013	0.002	2.87872e-11	359983	Adiposity
4519	ebi-a-GCST90018981	Medication use (drugs used in diabetes)	11	17386733	rs4439492	T	C	0.639877	-0.0482	0.0079	9.50408e-10	305913	Glycaemic
4520	ebi-a-GCST90013916	High blood pressure (UKB data field 6150) (Firth correction)	11	17386733	rs4439492	T	C	NA	-0.0328742	0.00539137	1.09587e-09	407746	Blood pressure
4521	ebi-a-GCST90013966	High blood pressure (UKB data field 6150) (SPA correction)	11	17386733	rs4439492	T	C	NA	-0.032905	0.00539896	1.09658e-09	407746	Blood pressure
4522	ebi-a-GCST90014267	Ganglion cell inner plexiform layer (GCIPL) thickness	11	17386733	rs4439492	T	C	0.62443	-0.28841	0.049257	4.81282e-09	31434	Other
4523	ebi-a-GCST90013942	Type 2 diabetes (SPA correction)	11	17386733	rs4439492	T	C	NA	-0.0633513	0.0109808	7.96196e-09	406831	Glycaemic
4524	ebi-a-GCST90013892	Type 2 diabetes (Firth correction)	11	17386733	rs4439492	T	C	NA	-0.0630486	0.0109017	7.96691e-09	406831	Glycaemic
4525	ebi-a-GCST90029007	Body mass index	11	17386733	rs4439492	T	C	0.622664	0.0110666	0.00198004	1.40001e-08	532396	Adiposity
4526	ebi-a-GCST90018959	Height	11	17386733	rs4439492	T	C	0.636726	-0.0075	0.0013	1.74799e-08	360388	Adiposity
4527	ebi-a-GCST90012106	Sex hormone-binding globulin levels adjusted for BMI	11	17386733	rs4439492	T	C	0.622853	0.00746261	0.0012761	1.89998e-08	188908	Other
4528	ebi-a-GCST90013980	Platelet count (UKB data field 30080)	11	17386733	rs4439492	T	C	NA	0.01127	0.0020427	3.44382e-08	396621	Haematologic
4529	ebi-a-GCST006867	Type 2 diabetes	10	114756041	rs4506565	T	A	0.313058	0.2796	0.0075	4.45656e-305	62892	Glycaemic
4530	ebi-a-GCST90025974	Hemoglobin A1c levels	10	114756041	rs4506565	T	A	0.312364	0.0749905	0.00208687	1.39959e-304	437749	Glycaemic
4531	ebi-a-GCST007516	Type 2 diabetes (adjusted for BMI)	10	114756041	rs4506565	T	A	0.2897	0.2246	0.007	3.22849e-231	298957	Glycaemic
4532	ebi-a-GCST007518	Type 2 diabetes (adjusted for BMI)	10	114756041	rs4506565	T	A	NA	0.2246	0.007	3.22849e-231	298957	Glycaemic
4533	ebi-a-GCST007515	Type 2 diabetes	10	114756041	rs4506565	T	A	0.2918	0.2158	0.0068	6.13762e-229	298957	Glycaemic
4534	ebi-a-GCST90038633	Diabetes	10	114756041	rs4506565	T	A	0.313924	0.0144715	0.000466561	4.10204e-213	484598	Glycaemic
4535	ebi-a-GCST90014006	Glycated haemoglobin HbA1c levels (UKB data field 30750)	10	114756041	rs4506565	T	A	NA	0.0664056	0.00219467	4.14e-201	389889	Glycaemic
4536	ebi-a-GCST90018926	Type 2 diabetes	10	114756041	rs4506565	T	A	0.224282	0.2603	0.0088	7.58578e-192	490089	Glycaemic
4537	ebi-a-GCST007517	Type 2 diabetes	10	114756041	rs4506565	T	A	0.2979	0.2229	0.0084	1.09901e-172	298957	Glycaemic
4538	ebi-a-GCST90029024	Type 2 diabetes	10	114756041	rs4506565	T	A	0.312355	0.0123866	0.000444075	5.19996e-172	468298	Glycaemic
4539	ebi-a-GCST90018958	Hemoglobin A1c levels	10	114756041	rs4506565	T	A	0.266745	0.0637	0.0024	4.70977e-155	344182	Glycaemic
4540	ebi-a-GCST90018981	Medication use (drugs used in diabetes)	10	114756041	rs4506565	T	A	0.21403	0.2931	0.0111	7.01455e-155	305913	Glycaemic
4541	ebi-a-GCST90013942	Type 2 diabetes (SPA correction)	10	114756041	rs4506565	T	A	NA	0.27715	0.0114469	1.66725e-129	406831	Glycaemic
4542	ebi-a-GCST90013892	Type 2 diabetes (Firth correction)	10	114756041	rs4506565	T	A	NA	0.268031	0.0108701	1.79473e-129	406831	Glycaemic
4543	ebi-a-GCST90025986	Blood glucose levels	10	114756041	rs4506565	T	A	0.312206	0.0498706	0.00234263	3.59749e-105	400458	Glycaemic
4544	ebi-a-GCST90038599	Diabetes or endocrine disease	10	114756041	rs4506565	T	A	0.313924	0.0131976	0.000660231	2.99985e-89	484598	Glycaemic
4545	ebi-a-GCST005413	Type 2 diabetes	10	114756041	rs4506565	T	A	0.6806	0.3235	0.0168	4.85177e-83	70127	Glycaemic
4546	ebi-a-GCST90014005	Glucose levels (UKB data field 30740)	10	114756041	rs4506565	T	A	NA	0.0469696	0.00246633	7.3215e-81	357580	Glycaemic
4547	finn-b-E4_DM2	Type 2 diabetes	10	114756041	rs4506565	T	A	0.2297	0.2353	0.0124	9.88781e-80	NA	Glycaemic
4548	finn-b-T2D	Type 2 diabetes, definitions combined	10	114756041	rs4506565	T	A	0.2293	0.2433	0.013	4.12477e-78	NA	Glycaemic
4549	finn-b-T2D_INCLAVO	Type 2 diabetes, definitions combined, including avohilmo	10	114756041	rs4506565	T	A	0.2294	0.2456	0.0132	8.78011e-78	NA	Glycaemic
4550	finn-b-E4_DM2_STRICT	Type 2 diabetes, strict (exclude DM1)	10	114756041	rs4506565	T	A	0.2294	0.2425	0.013	1.48799e-77	NA	Glycaemic
4551	finn-b-E4_DM2NASCOMP	Type 2 diabetes with other specified/multiple/unspecified complications	10	114756041	rs4506565	T	A	0.229	0.2615	0.0141	9.31537e-77	NA	Glycaemic
4552	ebi-a-GCST005047	Type 2 diabetes	10	114756041	rs4506565	T	A	NA	0.270027	0.0153456	9.60064e-77	12171	Glycaemic
4553	finn-b-DIABETES_FG	Diabetes, varying definitions	10	114756041	rs4506565	T	A	0.2297	0.2136	0.0117	1.12798e-74	NA	Glycaemic
4554	finn-b-KELA_DIAB_INSUL_EXMORE	""Diabetes, insuline treatment (Kela reimbursement)"" (more controls excluded)	10	114756041	rs4506565	T	A	0.2292	0.2337	0.0128	2.45188e-74	NA	Glycaemic
4555	finn-b-E4_DIABETES	Diabetes mellitus	10	114756041	rs4506565	T	A	0.2297	0.21	0.0118	2.61096e-71	NA	Glycaemic
4556	finn-b-KELA_DIAB_INSUL	Diabetes, insuline treatment (Kela reimbursement)	10	114756041	rs4506565	T	A	0.2297	0.2256	0.0127	8.36951e-71	NA	Glycaemic
4557	ebi-a-GCST90018955	Glucose levels	10	114756041	rs4506565	T	A	0.232612	0.045	0.0025	4.29438e-70	314916	Glycaemic
4558	finn-b-DM_OTHER_WIDE	Other diabetes, wide definition	10	114756041	rs4506565	T	A	0.2289	0.2161	0.0124	1.93419e-68	NA	Glycaemic
4559	ebi-a-GCST010118	Type 2 diabetes	10	114756041	rs4506565	T	A	0.0383	0.2743	0.0166	2.46093e-61	433540	Glycaemic
4560	ebi-a-GCST90018706	Type 2 diabetes	10	114756041	rs4506565	T	A	0.0447564	0.318065	0.0219784	1.82894e-47	177415	Glycaemic
4561	finn-b-T2D_WIDE	Type 2 diabetes, wide definition	10	114756041	rs4506565	T	A	0.2278	0.2147	0.0157	1.735e-42	NA	Glycaemic
4562	finn-b-E4_DM2NOCOMP	Type 2 diabetes without complications	10	114756041	rs4506565	T	A	0.2273	0.2179	0.0169	5.20116e-38	NA	Glycaemic
4563	ebi-a-GCST90006934	Type 2 diabetes	10	114756041	rs4506565	T	A	0.3426	0.2599	0.0213	3.69913e-34	22326	Glycaemic
4564	ebi-a-GCST90038634	Type 2 diabetes	10	114756041	rs4506565	T	A	0.313924	0.0021575	0.000177787	6.4003e-34	484598	Glycaemic
4565	ebi-a-GCST90018761	Medication use (drugs used in diabetes)	10	114756041	rs4506565	T	A	0.0447554	0.281538	0.0237134	1.64399e-32	178726	Glycaemic
4566	ebi-a-GCST90002232	Fasting glucose	10	114756041	rs4506565	T	A	0.326	0.0233	0.0018	4.33611e-30	200622	Glycaemic
4567	ebi-a-GCST90018989	Medication use (HMG CoA reductase inhibitors)	10	114756041	rs4506565	T	A	0.210574	0.0653	0.0058	3.45621e-29	290385	Glycaemic
4568	ebi-a-GCST008048	Type 2 diabetes	10	114756041	rs4506565	T	A	0.317594	0.182523	0.0175263	2.13452e-25	10106	Glycaemic
4569	ebi-a-GCST90025958	Sex hormone-binding globulin levels	10	114756041	rs4506565	T	A	0.312233	-0.0201066	0.00215244	3.40017e-24	397043	Other
4570	ebi-a-GCST90012110	Sex hormone-binding globulin levels adjusted for BMI	10	114756041	rs4506565	T	A	0.312192	-0.00837821	0.000897414	8.9002e-24	368929	Other
4571	ieu-b-40	body mass index	10	114756041	rs1436680934	T	A	0.3137	-0.0171	0.0018	2.99985e-22	794094	Adiposity
4572	ebi-a-GCST90000061	Pulse pressure	10	114756041	rs4506565	T	A	0.3091	0.016141	0.00169792	1.97515e-21	810865	Blood pressure
4573	ebi-a-GCST90014021	Hip circumference (UKB data field 49)	10	114756041	rs4506565	T	A	NA	-0.0212532	0.0022608	5.41751e-21	407662	Adiposity
4574	ebi-a-GCST90002227	Two-hour glucose	10	114756041	rs4506565	T	A	0.326	0.0738	0.0084	5.96486e-21	63396	Glycaemic
4575	ebi-a-GCST90095039	Body mass index	10	114756041	rs4506565	T	A	0.2946	-0.0258	0.0028	9.21722e-21	330793	Adiposity
4576	ebi-a-GCST90002244	Glycated hemoglobin levels	10	114756041	rs4506565	T	A	0.326	0.0122	0.0014	3.76357e-20	146806	Glycaemic
4577	ebi-a-GCST90013969	Cholesterol lowering medication use (UKB data field 6177_1) (SPA correction)	10	114756041	rs4506565	T	A	NA	0.0791158	0.00867849	7.7732e-20	407746	Glycaemic
4578	ebi-a-GCST90013919	Cholesterol lowering medication use (UKB data field 6177_1) (Firth correction)	10	114756041	rs4506565	T	A	NA	0.0788173	0.00863059	7.77857e-20	407746	Glycaemic
4579	ebi-a-GCST90000065	Pulse pressure	10	114756041	rs4506565	T	A	0.3132	0.0148872	0.00163786	9.95405e-20	810865	Blood pressure
4580	ieu-b-114	Fasting glucose	10	114756041	rs1436680934	T	A	NA	0.021	0.0023	3.95003e-19	133010	Glycaemic
4581	ebi-a-GCST90029009	Waist-hip ratio	10	114756041	rs4506565	T	A	0.312352	0.0183829	0.00214362	4.40048e-18	502773	Adiposity
4582	ebi-a-GCST90025996	Waist-to-hip ratio adjusted for BMI	10	114756041	rs4506565	T	A	0.312334	0.0183129	0.00214391	5.10035e-18	458349	Adiposity
4583	ebi-a-GCST001212	Proinsulin levels	10	114756041	rs4506565	T	A	0.704	0.065	0.0076	1.32892e-17	10701	Glycaemic
4584	ieu-b-4842	HbA1c	10	114756041	rs1436680934	T	A	NA	0.061	0.0073	4.01976e-17	44337	Glycaemic
4585	ebi-a-GCST90025966	Gamma glutamyl transferase levels	10	114756041	rs4506565	T	A	0.312288	0.0171881	0.00211459	8.69961e-17	437651	Other
4586	finn-b-E4_DM2COMA	Type 2 diabetes with coma	10	114756041	rs4506565	T	A	0.2255	0.3177	0.0386	1.81009e-16	NA	Glycaemic
4587	ebi-a-GCST90012106	Sex hormone-binding globulin levels adjusted for BMI	10	114756041	rs4506565	T	A	0.311943	-0.00936581	0.0013298	7.10068e-15	188908	Other
4588	ebi-a-GCST90018947	Body mass index	10	114756041	rs4506565	T	A	0.228493	-0.0184	0.0024	1.42495e-14	359983	Adiposity
4589	ieu-b-5140	Pulse Pressure (PP)	10	114756041	rs4506565	T	A	0.312427	0.20985	0.0275523	2.60016e-14	NA	Blood pressure
4590	ebi-a-GCST90029007	Body mass index	10	114756041	rs4506565	T	A	0.312358	-0.0155011	0.00206801	2.80027e-14	532396	Adiposity
4591	ebi-a-GCST90092819	Glucose levels	10	114756041	rs4506565	T	A	0.312584	0.0334692	0.00440009	2.80027e-14	114870	Glycaemic
4592	ebi-a-GCST90025994	Body mass index	10	114756041	rs4506565	T	A	0.31234	-0.0153554	0.00206776	3.90032e-14	457756	Adiposity
4593	ebi-a-GCST90038690	High cholesterol	10	114756041	rs4506565	T	A	0.313924	0.00507587	0.000696082	5.90065e-14	484598	Lipid
4594	finn-b-DM_RETINOPATHY_EXMORE	Diabetic retinopathy (more controls excluded)	10	114756041	rs4506565	T	A	0.2258	0.1178	0.0158	7.6454e-14	NA	Other
4595	finn-b-E4_ENDONUTRMET	Endocrine, nutritional and metabolic diseases	10	114756041	rs4506565	T	A	0.2297	0.0656	0.0088	8.91251e-14	NA	Other
4596	ebi-a-GCST90026417	Type 2 diabetes	10	114756041	rs4506565	T	A	0.325	0.249353	0.0337834	1.57181e-13	12230	Glycaemic
4597	ebi-a-GCST006368	Body mass index	10	114756041	rs4506565	T	A	0.2764	-0.0193	0.00271	1e-12	315347	Adiposity
4598	ebi-a-GCST90018949	Weight	10	114756041	rs4506565	T	A	0.227985	-0.015	0.0021	1.00902e-12	360116	Adiposity
4599	ebi-a-GCST90026416	Mild age-related type 2 diabetes	10	114756041	rs4506565	T	A	0.315	0.297517	0.0423543	2.14882e-12	5605	Glycaemic
4600	finn-b-GEST_DIABETES	Gestational diabetes (for exclusion)	10	114756041	rs4506565	T	A	0.2299	0.1676	0.0241	3.34426e-12	NA	Glycaemic
4601	ieu-b-4841	HbA1c	10	114756041	rs1436680934	T	A	NA	0.0786	0.0114	4.36214e-12	17233	Glycaemic
4602	ieu-b-38	systolic blood pressure	10	114756041	rs1436680934	T	A	0.3126	0.2251	0.0327	6.24741e-12	731517	Blood pressure
4603	finn-b-DM_SEVERAL_COMPLICATIONS	Diabetes, several complications	10	114756041	rs4506565	T	A	0.2293	0.1593	0.0234	9.62055e-12	NA	Glycaemic
4604	ebi-a-GCST002783	Body mass index	10	114756041	rs4506565	T	A	NA	-0.0216	0.0032	2.37684e-11	236781	Adiposity
4605	ieu-b-5089	LDL cholesterol	10	114756041	rs1436680934	T	A	0.312947	-0.02223	0.00334525	2.39994e-11	NA	Lipid
4606	ebi-a-GCST90013974	Body mass index (UKB data field 21001)	10	114756041	rs4506565	T	A	NA	-0.0148479	0.00222492	2.49804e-11	407609	Adiposity
4607	ebi-a-GCST90013870	Body mass index (UKB data field 21001)	10	114756041	rs4506565	T	A	NA	-0.014799	0.00222451	2.8774e-11	407609	Adiposity
4608	ebi-a-GCST90013990	Albumin levels (UKB data field 30600)	10	114756041	rs4506565	T	A	NA	0.0159791	0.00240972	3.33196e-11	357968	Other
4609	ebi-a-GCST90018925	Type 1 diabetes	10	114756041	rs4506565	T	A	0.231966	0.1372	0.0209	4.98999e-11	457695	Glycaemic
4610	ebi-a-GCST004904	Body mass index	10	114756041	rs4506565	T	A	0.0445	-0.05643	0.0086	5.32599e-11	158284	Adiposity
4611	ebi-a-GCST90095034	Body mass index	10	114756041	rs4506565	T	A	0.2775	-0.0451	0.0069	7.13181e-11	56161	Adiposity
4612	ebi-a-GCST90025957	Triglyceride levels	10	114756041	rs4506565	T	A	0.312285	0.0133688	0.00212875	1.09999e-10	437532	Lipid
4613	ieu-b-5118	Adult BMI sex-combined	10	114756041	rs1436680934	T	A	0.312594	-0.0094664	0.00147736	1.5e-10	NA	Other
4614	ebi-a-GCST90026413	Severe insulin-deficient type 2 diabetes	10	114756041	rs4506565	T	A	0.305	0.358173	0.0561185	1.74289e-10	3937	Glycaemic
4615	ebi-a-GCST90025968	Systolic blood pressure	10	114756041	rs4506565	T	A	0.312038	0.0137085	0.00220213	2.80001e-10	422713	Blood pressure
4616	finn-b-O15_PREG_DM	Diabetes mellitus in pregnancy	10	114756041	rs4506565	T	A	0.2299	0.1506	0.0239	2.98999e-10	NA	Glycaemic
4617	ebi-a-GCST90029011	Systolic blood pressure	10	114756041	rs4506565	T	A	0.312053	0.0136408	0.00220158	3.09999e-10	469767	Blood pressure
4618	ebi-a-GCST90029021	High cholesterol	10	114756041	rs4506565	T	A	0.312355	0.00432703	0.000712281	5.39995e-10	464736	Lipid
4619	ebi-a-GCST90018945	Serum albumin levels	10	114756041	rs4506565	T	A	0.238082	0.0156	0.0025	8.71907e-10	315268	Other
4620	ebi-a-GCST90014011	Sex hormone binding globulin levels (UKB data field 30830)	10	114756041	rs4506565	T	A	NA	-0.0130032	0.00213511	1.12779e-09	354620	Other
4621	finn-b-DM_COMORB_EXMORE	Diabetes-related co-morbidities/complications (more controls excluded)	10	114756041	rs4506565	T	A	0.2278	0.0621	0.0104	2.064e-09	NA	Glycaemic
4622	ebi-a-GCST006979	Heel bone mineral density	10	114756041	rs4506565	T	A	0.312	0.0108811	0.00198556	2.1e-09	426824	Adiposity
4623	ebi-a-GCST90018729	Weight	10	114756041	rs4506565	T	A	0.044716	-0.0390754	0.00653342	2.19999e-09	165419	Adiposity
4624	ebi-a-GCST90025992	Serum albumin levels	10	114756041	rs4506565	T	A	0.312206	0.0139101	0.00230799	2.59998e-09	400938	Other
4625	ebi-a-GCST90029004	Heel bone mineral density	10	114756041	rs4506565	T	A	0.312471	0.0116633	0.00200879	2.99999e-09	583314	Adiposity
4626	ebi-a-GCST90025982	Heel bone mineral density T score	10	114756041	rs4506565	T	A	0.312453	0.0116392	0.00200295	3.2e-09	445855	Adiposity
4627	ebi-a-GCST90029025	Basal metabolic rate	10	114756041	rs4506565	T	A	0.312424	-0.00747622	0.00131093	3.40001e-09	534045	Adiposity
4628	ebi-a-GCST90018727	Body mass index	10	114756041	rs4506565	T	A	0.044648	-0.0450589	0.00768197	4.49997e-09	163835	Adiposity
4629	ebi-a-GCST90018970	Pulse pressure	10	114756041	rs4506565	T	A	0.235311	0.0129	0.0022	5.76103e-09	360863	Blood pressure
4630	ebi-a-GCST90025954	Direct low density lipoprotein cholesterol levels	10	114756041	rs4506565	T	A	0.312289	-0.0125065	0.00221951	5.89997e-09	437068	Lipid
4631	ebi-a-GCST90013975	Body fat percentage (UKB data field 23099)	10	114756041	rs4506565	T	A	NA	-0.00992407	0.00170768	6.19356e-09	401772	Adiposity
4632	ebi-a-GCST005186	Fasting blood glucose	10	114756041	rs4506565	T	A	0.704	0.019	0.0034	7.23802e-09	58074	Glycaemic
4633	ieu-b-113	Fasting glucose	10	114756041	rs1436680934	T	A	NA	0.019	0.0034	7.23802e-09	58074	Glycaemic
4634	ebi-a-GCST90000062	Systolic blood pressure	10	114756041	rs4506565	T	A	0.3091	0.00981655	0.00170523	8.57492e-09	810865	Blood pressure
4635	finn-b-E4_DMNAS	Unspecified diabetes	10	114756041	rs4506565	T	A	0.2255	0.1724	0.0301	1.00099e-08	NA	Glycaemic
4636	ebi-a-GCST90018738	Hemoglobin A1c levels	10	114756041	rs4506565	T	A	0.047418	0.0565234	0.00987799	1.09999e-08	71221	Glycaemic
4637	ebi-a-GCST000568	Fasting blood glucose	10	114756041	rs4506565	T	A	0.704	0.023	0.004	1.23501e-08	46186	Glycaemic
4638	ebi-a-GCST90025953	Total cholesterol levels	10	114756041	rs4506565	T	A	0.312284	-0.0123352	0.00221358	1.29999e-08	437878	Lipid
4639	ebi-a-GCST90013882	High cholesterol (Firth correction)	10	114756041	rs4506565	T	A	NA	0.0426912	0.0075098	1.38874e-08	407746	Lipid
4640	ebi-a-GCST90013932	High cholesterol (SPA correction)	10	114756041	rs4506565	T	A	NA	0.0428398	0.00754961	1.39143e-08	407746	Lipid
4641	ebi-a-GCST90012108	Sex hormone-binding globulin levels adjusted for BMI	10	114756041	rs4506565	T	A	0.312462	-0.00635577	0.00123032	1.40001e-08	180094	Other
4642	ebi-a-GCST90014008	IGF 1 (UKB data field 30770)	10	114756041	rs4506565	T	A	NA	0.012443	0.00219908	1.52897e-08	387834	Other
4643	finn-b-DM_HYPOGLYC	Diabetic hypoglycemia	10	114756041	rs4506565	T	A	0.2289	0.1636	0.0293	2.30001e-08	NA	Glycaemic
4644	ebi-a-GCST90002234	Fasting glucose	10	114756041	rs4506565	T	A	0.326	0.0704	0.0125	3.41303e-08	9343	Glycaemic
4645	ebi-a-GCST90092818	Glutamine levels	10	114756041	rs4506565	T	A	0.31259	-0.0243952	0.00443559	3.79997e-08	114751	Other
4646	ebi-a-GCST90000066	Systolic blood pressure	10	114756041	rs4506565	T	A	0.3132	0.00902339	0.00164446	4.08498e-08	810865	Blood pressure
4647	ebi-a-GCST006867	Type 2 diabetes	10	114765747	rs4575195	A	C	0.312639	0.2682	0.0081	6.48634e-241	62892	Glycaemic
4648	ebi-a-GCST90038633	Diabetes	10	114765747	rs4575195	A	C	0.317637	0.0138777	0.000468531	8.89201e-195	484598	Glycaemic
4649	ebi-a-GCST90014006	Glycated haemoglobin HbA1c levels (UKB data field 30750)	10	114765747	rs4575195	A	C	NA	0.0647836	0.00219758	5.2723e-191	389889	Glycaemic
4650	ebi-a-GCST90029024	Type 2 diabetes	10	114765747	rs4575195	A	C	0.313035	0.0120888	0.00044481	1.09901e-163	468298	Glycaemic
4651	ebi-a-GCST90018926	Type 2 diabetes	10	114765747	rs4575195	A	C	0.217888	0.2432	0.0091	2.1677e-156	490089	Glycaemic
4652	ebi-a-GCST90018958	Hemoglobin A1c levels	10	114765747	rs4575195	A	C	0.264434	0.0624	0.0024	1.71002e-145	344182	Glycaemic
4653	ebi-a-GCST90018981	Medication use (drugs used in diabetes)	10	114765747	rs4575195	A	C	0.208197	0.2774	0.0115	3.89045e-128	305913	Glycaemic
4654	ebi-a-GCST90013942	Type 2 diabetes (SPA correction)	10	114765747	rs4575195	A	C	NA	0.269878	0.0114652	1.63305e-122	406831	Glycaemic
4655	ebi-a-GCST90013892	Type 2 diabetes (Firth correction)	10	114765747	rs4575195	A	C	NA	0.261292	0.0109065	1.7338e-122	406831	Glycaemic
4656	ebi-a-GCST005413	Type 2 diabetes	10	114765747	rs4575195	A	C	0.3201	0.3188	0.0166	3.66438e-82	70127	Glycaemic
4657	ebi-a-GCST90038599	Diabetes or endocrine disease	10	114765747	rs4575195	A	C	0.317637	0.0126306	0.000663018	3.69999e-81	484598	Glycaemic
4658	ebi-a-GCST90014005	Glucose levels (UKB data field 30740)	10	114765747	rs4575195	A	C	NA	0.0458674	0.00246971	5.41253e-77	357580	Glycaemic
4659	finn-b-E4_DM2	Type 2 diabetes	10	114765747	rs4575195	A	C	0.2168	0.2253	0.0127	1.94178e-70	NA	Glycaemic
4660	finn-b-T2D	Type 2 diabetes, definitions combined	10	114765747	rs4575195	A	C	0.2164	0.2321	0.0133	1.39894e-68	NA	Glycaemic
4661	finn-b-T2D_INCLAVO	Type 2 diabetes, definitions combined, including avohilmo	10	114765747	rs4575195	A	C	0.2166	0.2347	0.0134	1.53215e-68	NA	Glycaemic
4662	finn-b-E4_DM2_STRICT	Type 2 diabetes, strict (exclude DM1)	10	114765747	rs4575195	A	C	0.2165	0.2315	0.0133	3.56123e-68	NA	Glycaemic
4663	ebi-a-GCST90018955	Glucose levels	10	114765747	rs4575195	A	C	0.228366	0.0449	0.0026	3.68299e-67	314916	Glycaemic
4664	finn-b-E4_DM2NASCOMP	Type 2 diabetes with other specified/multiple/unspecified complications	10	114765747	rs4575195	A	C	0.2161	0.2485	0.0144	7.37734e-67	NA	Glycaemic
4665	finn-b-DIABETES_FG	Diabetes, varying definitions	10	114765747	rs4575195	A	C	0.2169	0.2056	0.0119	1.07399e-66	NA	Glycaemic
4666	finn-b-KELA_DIAB_INSUL_EXMORE	""Diabetes, insuline treatment (Kela reimbursement)"" (more controls excluded)	10	114765747	rs4575195	A	C	0.2164	0.2251	0.0131	2.05779e-66	NA	Glycaemic
4667	finn-b-E4_DIABETES	Diabetes mellitus	10	114765747	rs4575195	A	C	0.2169	0.2029	0.012	3.36434e-64	NA	Glycaemic
4668	finn-b-KELA_DIAB_INSUL	Diabetes, insuline treatment (Kela reimbursement)	10	114765747	rs4575195	A	C	0.2169	0.2164	0.0129	6.72667e-63	NA	Glycaemic
4669	finn-b-DM_OTHER_WIDE	Other diabetes, wide definition	10	114765747	rs4575195	A	C	0.216	0.2071	0.0126	1.24911e-60	NA	Glycaemic
4670	ebi-a-GCST90093110	Type 2 diabetes (adjusted for BMI)	10	114765747	rs4575195	A	C	0.2938	0.2461	0.0166	1.65082e-49	50533	Glycaemic
4671	ebi-a-GCST90093109	Type ii diabetes	10	114765747	rs4575195	A	C	0.2945	0.2265	0.016	1.99205e-45	50533	Glycaemic
4672	finn-b-T2D_WIDE	Type 2 diabetes, wide definition	10	114765747	rs4575195	A	C	0.2152	0.203	0.016	8.7882e-37	NA	Glycaemic
4673	finn-b-E4_DM2NOCOMP	Type 2 diabetes without complications	10	114765747	rs4575195	A	C	0.2146	0.2048	0.0172	1.42495e-32	NA	Glycaemic
4674	ebi-a-GCST90006934	Type 2 diabetes	10	114765747	rs4575195	A	C	0.3432	0.2528	0.0213	2.06776e-32	22326	Glycaemic
4675	ebi-a-GCST90038634	Type 2 diabetes	10	114765747	rs4575195	A	C	0.317637	0.00202576	0.000178538	7.19946e-30	484598	Glycaemic
4676	ebi-a-GCST90002232	Fasting glucose	10	114765747	rs4575195	A	C	0.326	0.0228	0.0018	9.70957e-29	200622	Glycaemic
4677	ebi-a-GCST90018989	Medication use (HMG CoA reductase inhibitors)	10	114765747	rs4575195	A	C	0.204561	0.0645	0.0059	1.12099e-27	290385	Glycaemic
4678	ebi-a-GCST90018706	Type 2 diabetes	10	114765747	rs4575195	A	C	0.029065	0.281859	0.0271462	2.96347e-25	177415	Glycaemic
4679	ebi-a-GCST010118	Type 2 diabetes	10	114765747	rs4575195	A	C	0.0188	0.2542	0.025	2.75486e-24	433540	Glycaemic
4680	ebi-a-GCST90012110	Sex hormone-binding globulin levels adjusted for BMI	10	114765747	rs4575195	A	C	0.312873	-0.0081722	0.000898762	1.29987e-22	368929	Other
4681	ebi-a-GCST90014021	Hip circumference (UKB data field 49)	10	114765747	rs4575195	A	C	NA	-0.0213621	0.00226407	3.90032e-21	407662	Adiposity
4682	ebi-a-GCST90002244	Glycated hemoglobin levels	10	114765747	rs4575195	A	C	0.326	0.012	0.0014	1.7869e-20	146806	Glycaemic
4683	ebi-a-GCST90002227	Two-hour glucose	10	114765747	rs4575195	A	C	0.326	0.0727	0.0085	5.37279e-20	63396	Glycaemic
4684	ebi-a-GCST90013969	Cholesterol lowering medication use (UKB data field 6177_1) (SPA correction)	10	114765747	rs4575195	A	C	NA	0.0761029	0.00869181	2.02815e-18	407746	Glycaemic
4685	ebi-a-GCST90013919	Cholesterol lowering medication use (UKB data field 6177_1) (Firth correction)	10	114765747	rs4575195	A	C	NA	0.0758282	0.00864581	2.02908e-18	407746	Glycaemic
4686	ebi-a-GCST90029009	Waist-hip ratio	10	114765747	rs4575195	A	C	0.313037	0.0186068	0.00214717	2.29985e-18	502773	Adiposity
4687	finn-b-E4_DM2COMA	Type 2 diabetes with coma	10	114765747	rs4575195	A	C	0.213	0.3054	0.0392	7.07131e-15	NA	Glycaemic
4688	ieu-b-4842	HbA1c	10	114765747	rs4575195	A	C	NA	0.0563	0.0072	7.86865e-15	44337	Glycaemic
4689	ebi-a-GCST90018761	Medication use (drugs used in diabetes)	10	114765747	rs4575195	A	C	0.0290738	0.225145	0.0290978	1.01368e-14	178726	Glycaemic
4690	ebi-a-GCST90029007	Body mass index	10	114765747	rs4575195	A	C	0.313043	-0.0156919	0.00207142	1.29987e-14	532396	Adiposity
4691	ieu-b-5140	Pulse Pressure (PP)	10	114765747	rs4575195	A	C	0.31317	0.212139	0.027601	1.50003e-14	NA	Blood pressure
4692	ebi-a-GCST90038690	High cholesterol	10	114765747	rs4575195	A	C	0.317637	0.00519846	0.000699021	2.39994e-14	484598	Lipid
4693	ebi-a-GCST90012106	Sex hormone-binding globulin levels adjusted for BMI	10	114765747	rs4575195	A	C	0.312588	-0.00903224	0.00133145	6.00067e-14	188908	Other
4694	finn-b-GEST_DIABETES	Gestational diabetes (for exclusion)	10	114765747	rs4575195	A	C	0.2171	0.1794	0.0245	2.56507e-13	NA	Glycaemic
4695	finn-b-E4_ENDONUTRMET	Endocrine, nutritional and metabolic diseases	10	114765747	rs4575195	A	C	0.2169	0.0638	0.009	1.1749e-12	NA	Other
4696	finn-b-DM_RETINOPATHY_EXMORE	Diabetic retinopathy (more controls excluded)	10	114765747	rs4575195	A	C	0.2133	0.1141	0.0161	1.25314e-12	NA	Other
4697	ebi-a-GCST90092819	Glucose levels	10	114765747	rs4575195	A	C	0.313222	0.0311645	0.00440923	1.59993e-12	114870	Glycaemic
4698	ebi-a-GCST90026417	Type 2 diabetes	10	114765747	rs4575195	A	C	0.325	0.238287	0.0338122	1.82306e-12	12230	Glycaemic
4699	ebi-a-GCST90018947	Body mass index	10	114765747	rs4575195	A	C	0.22405	-0.0171	0.0024	1.89889e-12	359983	Adiposity
4700	ebi-a-GCST90026416	Mild age-related type 2 diabetes	10	114765747	rs4575195	A	C	0.316	0.290488	0.0423943	7.27947e-12	5605	Glycaemic
4701	ieu-b-4841	HbA1c	10	114765747	rs4575195	A	C	NA	0.0773	0.0113	7.59102e-12	17233	Glycaemic
4702	ebi-a-GCST90013990	Albumin levels (UKB data field 30600)	10	114765747	rs4575195	A	C	NA	0.0164068	0.00241299	1.05099e-11	357968	Other
4703	finn-b-DM_SEVERAL_COMPLICATIONS	Diabetes, several complications	10	114765747	rs4575195	A	C	0.2166	0.1619	0.0238	1.12798e-11	NA	Glycaemic
4704	ebi-a-GCST90013974	Body mass index (UKB data field 21001)	10	114765747	rs4575195	A	C	NA	-0.0151247	0.00222814	1.13684e-11	407609	Adiposity
4705	ebi-a-GCST008048	Type 2 diabetes	10	114765747	rs4575195	A	C	0.380798	0.120601	0.0178496	1.41351e-11	10106	Glycaemic
4706	ebi-a-GCST90013870	Body mass index (UKB data field 21001)	10	114765747	rs4575195	A	C	NA	-0.0150454	0.00222773	1.44112e-11	407609	Adiposity
4707	ieu-b-38	systolic blood pressure	10	114765747	rs4575195	A	C	0.3139	0.2199	0.0326	1.48184e-11	730272	Blood pressure
4708	ieu-b-5118	Adult BMI sex-combined	10	114765747	rs4575195	A	C	0.313366	-0.00959417	0.00147977	8.99912e-11	NA	Other
4709	ieu-b-5089	LDL cholesterol	10	114765747	rs4575195	A	C	0.313745	-0.021598	0.00335168	1e-10	NA	Lipid
4710	finn-b-O15_PREG_DM	Diabetes mellitus in pregnancy	10	114765747	rs4575195	A	C	0.2171	0.1572	0.0243	1.05599e-10	NA	Glycaemic
4711	ebi-a-GCST90029011	Systolic blood pressure	10	114765747	rs4575195	A	C	0.312751	0.0138562	0.00220531	1.79999e-10	469767	Blood pressure
4712	ebi-a-GCST90029021	High cholesterol	10	114765747	rs4575195	A	C	0.313035	0.00436812	0.00071346	4.20001e-10	464736	Lipid
4713	ebi-a-GCST90026413	Severe insulin-deficient type 2 diabetes	10	114765747	rs4575195	A	C	0.307	0.350161	0.0562315	4.75062e-10	3937	Glycaemic
4714	ebi-a-GCST90018949	Weight	10	114765747	rs4575195	A	C	0.223505	-0.0133	0.0021	5.77006e-10	360116	Adiposity
4715	ebi-a-GCST90029004	Heel bone mineral density	10	114765747	rs4575195	A	C	0.313168	0.0119162	0.00201208	1.29999e-09	583314	Adiposity
4716	ebi-a-GCST90029025	Basal metabolic rate	10	114765747	rs4575195	A	C	0.313113	-0.00755217	0.00131303	2.30001e-09	534045	Adiposity
4717	ebi-a-GCST90014008	IGF 1 (UKB data field 30770)	10	114765747	rs4575195	A	C	NA	0.0130902	0.00220219	2.77863e-09	387834	Other
4718	ebi-a-GCST006979	Heel bone mineral density	10	114765747	rs4575195	A	C	0.312713	0.0108925	0.00198857	3.29997e-09	426824	Adiposity
4719	ebi-a-GCST90018945	Serum albumin levels	10	114765747	rs4575195	A	C	0.234198	0.0153	0.0026	3.44199e-09	315268	Other
4720	ebi-a-GCST006368	Body mass index	10	114765747	rs4575195	A	C	0.5684	-0.0176	0.00299	3.89996e-09	315347	Adiposity
4721	ebi-a-GCST90018925	Type 1 diabetes	10	114765747	rs4575195	A	C	0.226711	0.1245	0.0212	4.38198e-09	457695	Glycaemic
4722	ebi-a-GCST90013975	Body fat percentage (UKB data field 23099)	10	114765747	rs4575195	A	C	NA	-0.010016	0.00171008	4.71173e-09	401772	Adiposity
4723	ebi-a-GCST90095034	Body mass index	10	114765747	rs4575195	A	C	0.2885	-0.0404	0.0069	5.51506e-09	56161	Adiposity
4724	ebi-a-GCST90014011	Sex hormone binding globulin levels (UKB data field 30830)	10	114765747	rs4575195	A	C	NA	-0.0123858	0.00213804	6.91194e-09	354620	Other
4725	ebi-a-GCST90092818	Glutamine levels	10	114765747	rs4575195	A	C	0.313249	-0.0255486	0.0044449	8.99995e-09	114751	Other
4726	finn-b-DM_COMORB_EXMORE	Diabetes-related co-morbidities/complications (more controls excluded)	10	114765747	rs4575195	A	C	0.2151	0.0595	0.0106	1.84901e-08	NA	Glycaemic
4727	ebi-a-GCST90012108	Sex hormone-binding globulin levels adjusted for BMI	10	114765747	rs4575195	A	C	0.313178	-0.00616716	0.0012325	2.1e-08	180094	Other
4728	finn-b-E4_DMNAS	Unspecified diabetes	10	114765747	rs4575195	A	C	0.2129	0.1716	0.0307	2.25798e-08	NA	Glycaemic
4729	ebi-a-GCST90013882	High cholesterol (Firth correction)	10	114765747	rs4575195	A	C	NA	0.0414056	0.00752208	3.90167e-08	407746	Lipid
4730	ebi-a-GCST90013932	High cholesterol (SPA correction)	10	114765747	rs4575195	A	C	NA	0.0415445	0.00756056	3.90931e-08	407746	Lipid
4731	ebi-a-GCST90029000	Platelet distribution width	5	133829990	rs4958241	A	C	0.562941	-0.0391066	0.00195386	1.80011e-93	572201	Haematologic
4732	ebi-a-GCST90002401	Platelet distribution width	5	133829990	rs4958241	A	C	0.563239	-0.0407232	0.00218834	2.70023e-77	408112	Haematologic
4733	ebi-a-GCST90028996	Mean platelet volume	5	133829990	rs4958241	A	C	0.562911	-0.0246814	0.00177123	1.69981e-49	694866	Haematologic
4734	ebi-a-GCST90002395	Mean platelet volume	5	133829990	rs4958241	A	C	0.563207	-0.0261285	0.0020781	2.99985e-36	408112	Haematologic
4735	ebi-a-GCST90002346	Mean platelet volume	5	133829990	rs4958241	A	C	0.562811	-0.024332	0.001946	7.97995e-36	460935	Haematologic
4736	ebi-a-GCST90013981	Mean platelet thrombocyte volume (UKB data field 30100)	5	133829990	rs4958241	A	C	NA	-0.0236919	0.00194158	3.01856e-34	396616	Haematologic
4737	ebi-a-GCST90013999	Calcium levels (UKB data field 30680)	5	133829990	rs4958241	A	C	NA	-0.0202865	0.00229927	1.11378e-18	357831	Other
4738	ieu-b-5136	Age at menarche	5	133829990	rs4958241	A	C	0.5682	0.0286	0.0034	2.53279e-17	NA	Other
4739	ebi-a-GCST90002357	Platelet count	5	133829990	rs4958241	A	C	0.564288	0.015468	0.001865	1.18005e-16	542827	Haematologic
4740	ebi-a-GCST90002402	Platelet count	5	133829990	rs4958241	A	C	0.56322	0.0177343	0.00214067	1.20005e-16	408112	Haematologic
4741	ebi-a-GCST90028999	Platelet count	5	133829990	rs4958241	A	C	0.5629	0.0155268	0.00190128	3.19963e-16	600968	Haematologic
4742	ieu-b-5135	Age at menarche	5	133829990	rs4958241	A	C	0.6251	0.023	0.0029	1.51915e-15	NA	Other
4743	ieu-b-5106	Age at menarche	5	133829990	rs4958241	A	C	NA	0.032	0.00430923	1.11995e-13	NA	Other
4744	ebi-a-GCST90014010	Phosphate levels (UKB data field 30810)	5	133829990	rs4958241	A	C	NA	0.0162079	0.00226807	8.92689e-13	357302	Other
4745	ebi-a-GCST90029008	Height	5	133829990	rs4958241	A	C	0.562838	0.0103949	0.00158206	3.40017e-11	673878	Adiposity
4746	ebi-a-GCST90028993	High light scatter reticulocyte count	5	133829990	rs4958241	A	C	0.56287	-0.0126981	0.00201498	4.10015e-11	520010	Haematologic
4747	ebi-a-GCST90002394	Monocyte percentage of white cells	5	133829990	rs4958241	A	C	0.562766	-0.0141131	0.00215708	6.00067e-11	408112	Haematologic
4748	ebi-a-GCST006085	Prostate cancer	5	133829990	rs4958241	A	C	0.5791	0.0516	0.008	1.18201e-10	140254	Other
4749	ieu-b-85	Prostate cancer	5	133829990	rs4958241	A	C	0.5791	0.0516	0.008	1.18201e-10	140254	Other
4750	ebi-a-GCST90013980	Platelet count (UKB data field 30080)	5	133829990	rs4958241	A	C	NA	0.0128428	0.0020092	1.63716e-10	396621	Haematologic
4751	ebi-a-GCST90018951	Calcium levels	5	133829990	rs4958241	A	C	0.596889	-0.0146	0.0023	1.81201e-10	315153	Other
4752	ebi-a-GCST90002398	Neutrophil count	5	133829990	rs4958241	A	C	0.562775	0.0132978	0.00218064	1.09999e-09	408112	Haematologic
4753	ebi-a-GCST90014008	IGF 1 (UKB data field 30770)	5	133829990	rs4958241	A	C	NA	0.0123873	0.00207828	2.51646e-09	387834	Other
4754	ebi-a-GCST90002407	White blood cell count	5	133829990	rs4958241	A	C	0.562778	0.0127716	0.00215682	3.2e-09	408112	Haematologic
4755	ebi-a-GCST90029036	Menarche (age at onset)	5	133829990	rs4958241	A	C	0.563577	0.0262352	0.00446372	3.40001e-09	279470	Other
4756	ebi-a-GCST90002351	Neutrophil count	5	133829990	rs4958241	A	C	0.563364	0.011532	0.001958	3.97997e-09	519288	Haematologic
4757	ieu-b-34	neutrophil cell count	5	133829990	rs4958241	A	C	0.563364	0.011532	0.001958	3.97997e-09	518346	Haematologic
4758	ebi-a-GCST004599	Mean platelet volume	5	133829990	rs4958241	A	C	0.5609	-0.0214524	0.00369112	6.17703e-09	164454	Haematologic
4759	ebi-a-GCST90012794	Participation in an health questionnaire (not invited vs invited)	5	133829990	rs4958241	A	C	0.562346	-0.00516421	0.000909133	1.40001e-08	451097	Other
4760	ebi-a-GCST90018947	Body mass index	5	133829990	rs4958241	A	C	0.613806	-0.0113	0.002	1.51199e-08	359983	Adiposity
4761	ebi-a-GCST90012110	Sex hormone-binding globulin levels adjusted for BMI	5	133829990	rs4958241	A	C	0.562048	-0.0045974	0.000851217	1.7e-08	368929	Other
4762	ebi-a-GCST90014005	Glucose levels (UKB data field 30740)	3	170744815	rs5396	C	T	NA	-0.0619851	0.00256008	1.65577e-129	357580	Glycaemic
4763	ebi-a-GCST90018955	Glucose levels	3	170744815	rs5396	C	T	0.258427	-0.0521	0.0023	6.60693e-112	314916	Glycaemic
4764	ebi-a-GCST90014006	Glycated haemoglobin HbA1c levels (UKB data field 30750)	3	170744815	rs5396	C	T	NA	-0.0381025	0.00225081	2.78227e-64	389889	Glycaemic
4765	ebi-a-GCST90018958	Hemoglobin A1c levels	3	170744815	rs5396	C	T	0.26598	-0.0354	0.0023	2.35885e-53	344182	Glycaemic
4766	ebi-a-GCST90014004	Gamma glutamyltransferase levels (UKB data field 30730)	3	170744815	rs5396	C	T	NA	0.0212782	0.00217827	1.53851e-22	389672	Other
4767	ebi-a-GCST90092819	Glucose levels	3	170744815	rs5396	C	T	0.27872	-0.0434263	0.00457179	2.09991e-21	114870	Glycaemic
4768	ebi-a-GCST90002232	Fasting glucose	3	170744815	rs5396	C	T	0.288	-0.0176	0.0018	3.86723e-21	200622	Glycaemic
4769	ieu-b-40	body mass index	3	170744815	rs5396	C	T	0.2765	0.0154	0.0018	2.99985e-17	785408	Adiposity
4770	ebi-a-GCST90029007	Body mass index	3	170744815	rs5396	C	T	0.277964	0.0174147	0.00213496	1.29987e-16	532396	Adiposity
4771	ebi-a-GCST90029070	C-reactive protein levels	3	170744815	rs5396	C	T	NA	0.0183	0.0022	3.0839e-16	575531	Other
4772	ebi-a-GCST90014008	IGF 1 (UKB data field 30770)	3	170744815	rs5396	C	T	NA	0.0184893	0.00228522	5.92652e-16	387834	Other
4773	ebi-a-GCST90018947	Body mass index	3	170744815	rs5396	C	T	0.25772	0.0172	0.0022	2.57099e-15	359983	Adiposity
4774	ebi-a-GCST90014002	C reactive protein levels (UKB data field 30710)	3	170744815	rs5396	C	T	NA	0.0185797	0.00235439	2.98607e-15	389057	Other
4775	ebi-a-GCST90013870	Body mass index (UKB data field 21001)	3	170744815	rs5396	C	T	NA	0.0176023	0.00231214	2.67855e-14	407609	Adiposity
4776	ebi-a-GCST90013974	Body mass index (UKB data field 21001)	3	170744815	rs5396	C	T	NA	0.0174323	0.00231252	4.76321e-14	407609	Adiposity
4777	ieu-b-5118	Adult BMI sex-combined	3	170744815	rs5396	C	T	0.278222	0.0113698	0.0015285	1e-13	NA	Other
4778	ebi-a-GCST90018949	Weight	3	170744815	rs5396	C	T	0.257565	0.0138	0.0019	4.00221e-13	360116	Adiposity
4779	ebi-a-GCST90018735	Glucose levels	3	170744815	rs5396	C	T	0.21404	-0.0292279	0.0042201	4.30031e-12	133336	Glycaemic
4780	ebi-a-GCST90002244	Glycated hemoglobin levels	3	170744815	rs5396	C	T	0.288	-0.0095	0.0014	7.66479e-12	146806	Glycaemic
4781	ebi-a-GCST90029025	Basal metabolic rate	3	170744815	rs5396	C	T	0.277941	0.00896911	0.00135272	1.10002e-11	534045	Adiposity
4782	ebi-a-GCST90014020	Waist circumference (UKB data field 48)	3	170744815	rs5396	C	T	NA	0.0137513	0.00207748	3.61077e-11	407661	Adiposity
4783	ebi-a-GCST90014021	Hip circumference (UKB data field 49)	3	170744815	rs5396	C	T	NA	0.0150449	0.00234945	1.51782e-10	407662	Adiposity
4784	ieu-b-4842	HbA1c	3	170744815	rs5396	C	T	NA	-0.0447	0.0071	3.54503e-10	45734	Glycaemic
4785	ebi-a-GCST90018954	Gamma glutamyl transpeptidase	3	170744815	rs5396	C	T	0.259503	0.0132	0.0021	6.73302e-10	344104	Other
4786	ebi-a-GCST010118	Type 2 diabetes	3	170744815	rs5396	C	T	0.2228	-0.0505	0.0082	7.34193e-10	433540	Glycaemic
4787	ebi-a-GCST90038633	Diabetes	3	170744815	rs5396	C	T	0.284845	-0.00292645	0.000482863	1.89998e-09	484598	Glycaemic
4788	ieu-b-4841	HbA1c	3	170744815	rs5396	C	T	NA	-0.066	0.0111	2.72201e-09	17724	Glycaemic
4789	ebi-a-GCST90014011	Sex hormone binding globulin levels (UKB data field 30830)	3	170744815	rs5396	C	T	NA	-0.0128442	0.0022075	5.94073e-09	354620	Other
4790	ebi-a-GCST90018950	C-reactive protein	3	170744815	rs5396	C	T	0.265181	0.0142	0.0024	6.36092e-09	353466	Other
4791	ebi-a-GCST90012111	Sex hormone-binding globulin levels	3	170744815	rs5396	C	T	0.277166	-0.00582166	0.00104054	7.10003e-09	370125	Other
4792	ebi-a-GCST90028993	High light scatter reticulocyte count	3	170744815	rs5396	C	T	0.278064	0.0122873	0.00221049	7.69999e-09	520010	Haematologic
4793	ebi-a-GCST90013996	Aspartate aminotransferase levels (UKB data field 30650)	3	170744815	rs5396	C	T	NA	0.0132421	0.00231753	1.10415e-08	388490	Other
4794	finn-b-T2D_INCLAVO	Type 2 diabetes, definitions combined, including avohilmo	3	170744815	rs5396	C	T	0.2485	-0.072	0.0126	1.25901e-08	NA	Glycaemic
4795	ebi-a-GCST90013975	Body fat percentage (UKB data field 23099)	3	170744815	rs5396	C	T	NA	0.00988632	0.00177452	2.52912e-08	401772	Adiposity
4796	ebi-a-GCST90013405	Liver enzyme levels (alanine transaminase)	3	170744815	rs5396	C	T	0.277966	0.00232342	0.000433992	2.59998e-08	437267	Other
4797	ebi-a-GCST90092841	Triglyceride levels in IDL	3	170744815	rs5396	C	T	0.27874	0.0250483	0.00450438	2.69998e-08	115082	Lipid
4798	ebi-a-GCST90014014	Triglyceride levels (UKB data field 30870)	3	170744815	rs5396	C	T	NA	0.0126629	0.00228662	3.0626e-08	389562	Lipid
4799	ebi-a-GCST90002233	Fasting glucose	3	170744815	rs5396	C	T	0.311	-0.0294	0.0056	4.314e-08	19247	Glycaemic
4800	ebi-a-GCST90013992	Alanine aminotransferase levels (UKB data field 30620)	3	170744815	rs5396	C	T	NA	0.0125057	0.0022848	4.41428e-08	389733	Other
4801	ebi-a-GCST90025986	Blood glucose levels	3	170715830	rs5398	A	G	0.285777	-0.0689784	0.00240648	1.30017e-179	400458	Glycaemic
4802	ebi-a-GCST90014005	Glucose levels (UKB data field 30740)	3	170715830	rs5398	A	G	NA	-0.0647198	0.00253274	5.05825e-144	357580	Glycaemic
4803	ebi-a-GCST90025974	Hemoglobin A1c levels	3	170715830	rs5398	A	G	0.285634	-0.050027	0.00215857	2.99916e-120	437749	Glycaemic
4804	ebi-a-GCST90018955	Glucose levels	3	170715830	rs5398	A	G	0.263911	-0.0532	0.0023	4.87528e-119	314916	Glycaemic
4805	ebi-a-GCST90014006	Glycated haemoglobin HbA1c levels (UKB data field 30750)	3	170715830	rs5398	A	G	NA	-0.0402715	0.00222676	4.16677e-73	389889	Glycaemic
4806	ebi-a-GCST90018958	Hemoglobin A1c levels	3	170715830	rs5398	A	G	0.272737	-0.0377	0.0023	2.14783e-61	344182	Glycaemic
4807	ebi-a-GCST90014004	Gamma glutamyltransferase levels (UKB data field 30730)	3	170715830	rs5398	A	G	NA	0.0240062	0.00215497	8.01863e-29	389672	Other
4808	ebi-a-GCST90002232	Fasting glucose	3	170715830	rs5398	A	G	0.289	-0.0193	0.0018	3.89404e-26	200622	Glycaemic
4809	ebi-a-GCST90025989	Insulin-like growth factor 1 levels	3	170715830	rs5398	A	G	0.285527	0.0229408	0.0021764	1e-25	435516	Glycaemic
4810	ebi-a-GCST90025966	Gamma glutamyl transferase levels	3	170715830	rs5398	A	G	0.285562	0.0221756	0.00217274	2.70023e-25	437651	Other
4811	ebi-a-GCST90092819	Glucose levels	3	170715830	rs5398	A	G	0.286646	-0.0467509	0.00452667	5.30029e-25	114870	Glycaemic
4812	ebi-a-GCST90014008	IGF 1 (UKB data field 30770)	3	170715830	rs5398	A	G	NA	0.0202666	0.0022607	3.111e-19	387834	Other
4813	ieu-b-40	body mass index	3	170715830	rs5398	A	G	0.2882	0.0151	0.0018	3.50026e-17	795583	Adiposity
4814	ebi-a-GCST90029070	C-reactive protein levels	3	170715830	rs5398	A	G	NA	0.0188	0.0022	4.72933e-17	575531	Other
4815	ebi-a-GCST90029007	Body mass index	3	170715830	rs5398	A	G	0.28618	0.0170912	0.00211273	1.69981e-16	532396	Adiposity
4816	ebi-a-GCST90014002	C reactive protein levels (UKB data field 30710)	3	170715830	rs5398	A	G	NA	0.0191824	0.00232918	1.78567e-16	389057	Other
4817	ebi-a-GCST90025994	Body mass index	3	170715830	rs5398	A	G	0.28551	0.017005	0.00211822	3.40017e-16	457756	Adiposity
4818	ebi-a-GCST90002244	Glycated hemoglobin levels	3	170715830	rs5398	A	G	0.289	-0.0106	0.0014	1.29211e-15	146806	Glycaemic
4819	ebi-a-GCST90018947	Body mass index	3	170715830	rs5398	A	G	0.262965	0.0169	0.0021	3.52533e-15	359983	Adiposity
4820	ebi-a-GCST90013870	Body mass index (UKB data field 21001)	3	170715830	rs5398	A	G	NA	0.0174833	0.00228735	2.11446e-14	407609	Adiposity
4821	ieu-b-5118	Adult BMI sex-combined	3	170715830	rs5398	A	G	0.286441	0.0114834	0.00151282	3.19963e-14	NA	Other
4822	ebi-a-GCST90013974	Body mass index (UKB data field 21001)	3	170715830	rs5398	A	G	NA	0.017332	0.00228772	3.56041e-14	407609	Adiposity
4823	ebi-a-GCST90018949	Weight	3	170715830	rs5398	A	G	0.262789	0.0137	0.0019	2.99778e-13	360116	Adiposity
4824	ebi-a-GCST90018954	Gamma glutamyl transpeptidase	3	170715830	rs5398	A	G	0.265096	0.015	0.0021	1.52792e-12	344104	Other
4825	ebi-a-GCST90013996	Aspartate aminotransferase levels (UKB data field 30650)	3	170715830	rs5398	A	G	NA	0.0156721	0.00229275	8.17147e-12	388490	Other
4826	ebi-a-GCST90029025	Basal metabolic rate	3	170715830	rs5398	A	G	0.286151	0.00889057	0.00133864	1.10002e-11	534045	Adiposity
4827	ebi-a-GCST90014021	Hip circumference (UKB data field 49)	3	170715830	rs5398	A	G	NA	0.0157522	0.00232425	1.22433e-11	407662	Adiposity
4828	ebi-a-GCST90014020	Waist circumference (UKB data field 48)	3	170715830	rs5398	A	G	NA	0.0137712	0.00205519	2.07444e-11	407661	Adiposity
4829	ieu-b-4842	HbA1c	3	170715830	rs5398	A	G	NA	-0.0463	0.0071	5.16179e-11	45734	Glycaemic
4830	ebi-a-GCST90018735	Glucose levels	3	170715830	rs5398	A	G	0.212284	-0.0274285	0.00417909	5.30029e-11	133336	Glycaemic
4831	ebi-a-GCST90025980	Aspartate aminotransferase levels	3	170715830	rs5398	A	G	0.285541	0.0143787	0.00226493	1.29999e-10	436275	Other
4832	ebi-a-GCST90013405	Liver enzyme levels (alanine transaminase)	3	170715830	rs5398	A	G	0.286211	0.00262008	0.000429397	2.1e-10	437267	Other
4833	ieu-b-4841	HbA1c	3	170715830	rs5398	A	G	NA	-0.0695	0.011	3.12198e-10	17724	Glycaemic
4834	finn-b-T2D_INCLAVO	Type 2 diabetes, definitions combined, including avohilmo	3	170715830	rs5398	A	G	0.2631	-0.0778	0.0124	3.43598e-10	NA	Glycaemic
4835	ebi-a-GCST90012111	Sex hormone-binding globulin levels	3	170715830	rs5398	A	G	0.285721	-0.00615815	0.00102947	7.79992e-10	370125	Other
4836	ebi-a-GCST90014011	Sex hormone binding globulin levels (UKB data field 30830)	3	170715830	rs5398	A	G	NA	-0.0133874	0.0021837	8.75588e-10	354620	Other
4837	ebi-a-GCST90013992	Alanine aminotransferase levels (UKB data field 30620)	3	170715830	rs5398	A	G	NA	0.0138311	0.00226033	9.41304e-10	389733	Other
4838	ebi-a-GCST90018950	C-reactive protein	3	170715830	rs5398	A	G	0.271723	0.0147	0.0024	1.126e-09	353466	Other
4839	finn-b-T2D	Type 2 diabetes, definitions combined	3	170715830	rs5398	A	G	0.2631	-0.0742	0.0123	1.38201e-09	NA	Glycaemic
4840	finn-b-E4_DM2_STRICT	Type 2 diabetes, strict (exclude DM1)	3	170715830	rs5398	A	G	0.2631	-0.0742	0.0123	1.38701e-09	NA	Glycaemic
4841	ebi-a-GCST90014014	Triglyceride levels (UKB data field 30870)	3	170715830	rs5398	A	G	NA	0.0136507	0.00226211	1.59459e-09	389562	Lipid
4842	ebi-a-GCST90092841	Triglyceride levels in IDL	3	170715830	rs5398	A	G	0.286665	0.0268146	0.00445972	1.79999e-09	115082	Lipid
4843	ieu-b-111	triglycerides	3	170715830	rs5398	A	G	0.286476	0.0131664	0.0021958	2e-09	NA	Lipid
4844	ebi-a-GCST90038633	Diabetes	3	170715830	rs5398	A	G	0.29193	-0.00288151	0.000477776	2.59998e-09	484598	Glycaemic
4845	ebi-a-GCST90028993	High light scatter reticulocyte count	3	170715830	rs5398	A	G	0.286368	0.0127496	0.00218751	3.69999e-09	520010	Haematologic
4846	ebi-a-GCST90013975	Body fat percentage (UKB data field 23099)	3	170715830	rs5398	A	G	NA	0.0101204	0.00175548	8.1647e-09	401772	Adiposity
4847	ebi-a-GCST005186	Fasting blood glucose	3	170715830	rs5398	A	G	0.292	-0.019	0.0034	1.17601e-08	58074	Glycaemic
4848	ieu-b-113	Fasting glucose	3	170715830	rs5398	A	G	NA	-0.019	0.0034	1.17601e-08	58074	Glycaemic
4849	ebi-a-GCST010118	Type 2 diabetes	3	170715830	rs5398	A	G	0.2188	-0.0457	0.0081	1.68101e-08	433540	Glycaemic
4850	ebi-a-GCST90018943	Alanine aminotransferase levels	3	170715830	rs5398	A	G	0.263428	0.0119	0.0021	2.093e-08	344136	Other
4851	finn-b-E4_DM2NASCOMP	Type 2 diabetes with other specified/multiple/unspecified complications	3	170715830	rs5398	A	G	0.2633	-0.0739	0.0132	2.47799e-08	NA	Glycaemic
4852	ebi-a-GCST90018975	Triglycerides	3	170715830	rs5398	A	G	0.267656	0.0126	0.0023	3.02601e-08	343992	Lipid
4853	finn-b-E4_DM2	Type 2 diabetes	3	170715830	rs5398	A	G	0.2631	-0.0651	0.0117	3.03501e-08	NA	Glycaemic
4854	ebi-a-GCST008032	Fasting blood glucose	3	170715830	rs5398	A	G	0.387918	-0.052459	0.00948351	3.17329e-08	13556	Glycaemic
4855	ebi-a-GCST90093036	Phospholipid levels in very small VLDL	3	170715830	rs5398	A	G	0.286665	0.024625	0.00448009	3.89996e-08	115082	Lipid
4856	ebi-a-GCST90018757	Serum uric acid levels	3	170715830	rs5398	A	G	0.212619	-0.023291	0.00426348	4.70002e-08	129405	Other
4857	ebi-a-GCST90093038	Triglyceride levels in very small VLDL	3	170715830	rs5398	A	G	0.286665	0.0242534	0.00444872	5e-08	115082	Lipid
4858	ebi-a-GCST90018947	Body mass index	16	53809123	rs55872725	T	C	0.339818	0.0739	0.002	6.45654e-289	359983	Adiposity
4859	ebi-a-GCST90013974	Body mass index (UKB data field 21001)	16	53809123	rs55872725	T	C	NA	0.073176	0.00210889	8.18465e-264	407609	Adiposity
4860	ebi-a-GCST90013870	Body mass index (UKB data field 21001)	16	53809123	rs55872725	T	C	NA	0.0731329	0.00210849	1.32739e-263	407609	Adiposity
4861	ebi-a-GCST90029025	Basal metabolic rate	16	53809123	rs55872725	T	C	0.403622	0.0411321	0.0012402	1.99986e-246	534045	Adiposity
4862	ieu-b-5107	Comparative body size at age 10, Males and Females	16	53809123	rs55872725	T	C	0.40365	0.0472564	0.0014273	1.49968e-243	NA	Other
4863	ieu-b-5118	Adult BMI sex-combined	16	53809123	rs55872725	T	C	0.40365	0.0464139	0.00139746	6.99842e-242	NA	Other
4864	ebi-a-GCST90018949	Weight	16	53809123	rs55872725	T	C	0.339517	0.0591	0.0018	5.16416e-241	360116	Adiposity
4865	ebi-a-GCST90014020	Waist circumference (UKB data field 48)	16	53809123	rs55872725	T	C	NA	0.0564712	0.00189515	4.1783e-195	407661	Adiposity
4866	ebi-a-GCST90014021	Hip circumference (UKB data field 49)	16	53809123	rs55872725	T	C	NA	0.0623123	0.00214257	5.90201e-186	407662	Adiposity
4867	ebi-a-GCST006368	Body mass index	16	53809123	rs55872725	T	C	0.5227	0.0775	0.00281	4.29536e-167	315347	Adiposity
4868	ebi-a-GCST90013975	Body fat percentage (UKB data field 23099)	16	53809123	rs55872725	T	C	NA	0.041019	0.00161713	6.09537e-142	401772	Adiposity
4869	ieu-b-5108	Comparative body size at age 10, Females	16	53809123	rs55872725	T	C	0.401645	0.048279	0.00197362	6.39735e-133	NA	Other
4870	ieu-b-5117	Adult BMI females	16	53809123	rs55872725	T	C	0.401645	0.045383	0.00200825	4.4978e-113	NA	Other
4871	ieu-b-5109	Comparative body size at age 10, Males	16	53809123	rs55872725	T	C	0.406041	0.0461876	0.00208884	2.39883e-108	NA	Other
4872	ebi-a-GCST90018727	Body mass index	16	53809123	rs55872725	T	C	0.203147	0.0773585	0.0039492	1.9002e-85	163835	Adiposity
4873	ieu-b-4816	Body mass index	16	53809123	rs55872725	T	C	NA	0.3731	0.0197	8.15831e-80	105818	Adiposity
4874	ebi-a-GCST004904	Body mass index	16	53809123	rs55872725	T	C	0.201	0.07908	0.004408	5.61048e-72	158284	Adiposity
4875	ieu-b-5136	Age at menarche	16	53809123	rs55872725	T	C	0.4056	-0.0576	0.0033	3.10885e-68	NA	Other
4876	ieu-b-5135	Age at menarche	16	53809123	rs55872725	T	C	0.3527	-0.051	0.0029	2.63209e-67	NA	Other
4877	ebi-a-GCST90018926	Type 2 diabetes	16	53809123	rs55872725	T	C	0.352423	0.116	0.0069	7.06643e-64	490089	Glycaemic
4878	ebi-a-GCST90018729	Weight	16	53809123	rs55872725	T	C	0.20346	0.056575	0.00336017	1.29987e-63	165419	Adiposity
4879	ebi-a-GCST90029036	Menarche (age at onset)	16	53809123	rs55872725	T	C	0.401512	-0.071498	0.00448356	2.80027e-57	279470	Other
4880	ebi-a-GCST010118	Type 2 diabetes	16	53809123	rs55872725	T	C	0.1661	0.1298	0.0089	3.53671e-48	433540	Glycaemic
4881	finn-b-E4_OBESITY	Obesity	16	53809123	rs55872725	T	C	0.4191	0.2272	0.0168	1.00508e-41	NA	Adiposity
4882	finn-b-E4_OBESITY_HYPER	Obesity and other hyperalimentation	16	53809123	rs55872725	T	C	0.4191	0.2255	0.0167	2.08018e-41	NA	Adiposity
4883	ebi-a-GCST006867	Type 2 diabetes	16	53809123	rs55872725	T	C	0.404492	0.1041	0.0078	5.41128e-41	62892	Glycaemic
4884	ebi-a-GCST90018981	Medication use (drugs used in diabetes)	16	53809123	rs55872725	T	C	0.33013	0.1114	0.0085	1.68888e-39	305913	Glycaemic
4885	ebi-a-GCST90029070	C-reactive protein levels	16	53809123	rs55872725	T	C	NA	0.0266	0.002	5.35057e-39	575531	Other
4886	finn-b-E4_NUTRIDEF	Other nutritional deficiencies	16	53809123	rs55872725	T	C	0.4191	0.2077	0.0164	8.91046e-37	NA	Other
4887	ieu-b-4815	Body mass index	16	53809123	rs55872725	T	C	NA	0.3688	0.0296	1.61696e-35	48137	Adiposity
4888	ebi-a-GCST90028993	High light scatter reticulocyte count	16	53809123	rs55872725	T	C	0.403413	0.0244303	0.00202779	5.30029e-34	520010	Haematologic
4889	finn-b-E4_OBESITYNAS	Obesity, other/unspecified	16	53809123	rs55872725	T	C	0.4183	0.2669	0.0222	2.9703e-33	NA	Adiposity
4890	ebi-a-GCST90095034	Body mass index	16	53809123	rs55872725	T	C	0.2555	0.0829	0.0071	8.77405e-32	56161	Adiposity
4891	ebi-a-GCST90000025	Appendicular lean mass	16	53809123	rs55872725	T	C	0.4037	0.0222	0.0019	1.46285e-30	450243	Adiposity
4892	ebi-a-GCST008025	Body mass index	16	53809123	rs55872725	T	C	0.201105	0.0915323	0.00802317	3.79228e-30	21955	Adiposity
4893	ebi-a-GCST90018988	Medication use (agents acting on the renin-angiotensin system)	16	53809123	rs55872725	T	C	0.31722	0.0595	0.0053	1.20005e-29	237530	Glycaemic
4894	ebi-a-GCST90096916	Percentage fat in milk consumption	16	53809123	rs55872725	T	C	NA	-0.00447902	0.000398925	2.98057e-29	411503	Other
4895	ebi-a-GCST90029024	Type 2 diabetes	16	53809123	rs55872725	T	C	0.403612	0.00469633	0.000420433	5.30029e-29	468298	Glycaemic
4896	ieu-b-5106	Age at menarche	16	53809123	rs55872725	T	C	NA	-0.047	0.00427759	4.39036e-28	NA	Other
4897	ebi-a-GCST90029001	Red cell distribution width	16	53809123	rs55872725	T	C	0.403394	0.020643	0.00200693	6.70039e-28	514929	Other
4898	finn-b-E4_DM2NASCOMP	Type 2 diabetes with other specified/multiple/unspecified complications	16	53809123	rs55872725	T	C	0.4187	0.1286	0.0118	1.67996e-27	NA	Glycaemic
4899	ebi-a-GCST90029019	Cardiovascular disease	16	53809123	rs55872725	T	C	0.403612	0.0100163	0.000929942	5.30029e-27	477807	Cardiovascular
4900	ebi-a-GCST90018706	Type 2 diabetes	16	53809123	rs55872725	T	C	0.203551	0.121517	0.0113381	8.41977e-27	177415	Glycaemic
4901	finn-b-E4_DM2	Type 2 diabetes	16	53809123	rs55872725	T	C	0.4192	0.1124	0.0105	9.00949e-27	NA	Glycaemic
4902	finn-b-E4_OBESITYCAL	Obesity due to excess calories	16	53809123	rs55872725	T	C	0.4182	0.2135	0.02	1.07994e-26	NA	Adiposity
4903	ebi-a-GCST90014006	Glycated haemoglobin HbA1c levels (UKB data field 30750)	16	53809123	rs55872725	T	C	NA	0.0217946	0.00205032	2.16521e-26	389889	Glycaemic
4904	finn-b-T2D_INCLAVO	Type 2 diabetes, definitions combined, including avohilmo	16	53809123	rs55872725	T	C	0.4189	0.1176	0.0111	2.39883e-26	NA	Glycaemic
4905	ebi-a-GCST90018958	Hemoglobin A1c levels	16	53809123	rs55872725	T	C	0.368748	0.0227	0.0021	2.48313e-26	344182	Glycaemic
4906	ebi-a-GCST90103632	Blood urea nitrogen levels	16	53809123	rs55872725	T	C	0.3851	0.0052	5e-04	4.81948e-26	173149	Other
4907	ebi-a-GCST90000026	Appendicular lean mass	16	53809123	rs55872725	T	C	0.406003	0.0283573	0.00287954	8.49963e-26	205513	Adiposity
4908	finn-b-E4_DM2_STRICT	Type 2 diabetes, strict (exclude DM1)	16	53809123	rs55872725	T	C	0.4188	0.1145	0.0109	1.35613e-25	NA	Glycaemic
4909	finn-b-T2D	Type 2 diabetes, definitions combined	16	53809123	rs55872725	T	C	0.4189	0.1141	0.0109	1.80509e-25	NA	Glycaemic
4910	ebi-a-GCST90013942	Type 2 diabetes (SPA correction)	16	53809123	rs55872725	T	C	NA	0.110482	0.0108503	2.3752e-24	406831	Glycaemic
4911	ebi-a-GCST90013892	Type 2 diabetes (Firth correction)	16	53809123	rs55872725	T	C	NA	0.109708	0.0107336	2.39056e-24	406831	Glycaemic
4912	ieu-b-5137	Urate	16	53809123	rs55872725	T	C	0.403434	0.0173087	0.00177507	9.60064e-24	NA	Other
4913	ebi-a-GCST90014002	C reactive protein levels (UKB data field 30710)	16	53809123	rs55872725	T	C	NA	0.0215941	0.00215132	1.04184e-23	389057	Other
4914	finn-b-E4_DIABETES	Diabetes mellitus	16	53809123	rs55872725	T	C	0.4191	0.0983	0.0099	3.84592e-23	NA	Glycaemic
4915	ebi-a-GCST004988	Breast cancer	16	53809123	rs55872725	T	C	0.4156	-0.0623	0.0063	4.05882e-23	139274	Other
4916	finn-b-KELA_DIAB_INSUL_EXMORE	""Diabetes, insuline treatment (Kela reimbursement)"" (more controls excluded)	16	53809123	rs55872725	T	C	0.4189	0.1066	0.0108	4.61743e-23	NA	Glycaemic
4917	finn-b-KELA_DIAB_INSUL	Diabetes, insuline treatment (Kela reimbursement)	16	53809123	rs55872725	T	C	0.4191	0.1055	0.0107	5.03153e-23	NA	Glycaemic
4918	ebi-a-GCST90018948	Blood urea nitrogen levels	16	53809123	rs55872725	T	C	0.341938	0.02	0.002	9.57856e-23	344052	Other
4919	finn-b-E4_DM2NOCOMP	Type 2 diabetes without complications	16	53809123	rs55872725	T	C	0.4178	0.137	0.0142	6.22587e-22	NA	Glycaemic
4920	finn-b-DM_OTHER_WIDE	Other diabetes, wide definition	16	53809123	rs55872725	T	C	0.4187	0.1002	0.0104	6.69576e-22	NA	Glycaemic
4921	finn-b-DIABETES_FG	Diabetes, varying definitions	16	53809123	rs55872725	T	C	0.4191	0.0945	0.0099	9.28753e-22	NA	Glycaemic
4922	ebi-a-GCST90014003	Cystatin C levels (UKB data field 30720)	16	53809123	rs55872725	T	C	NA	0.0182613	0.00191637	1.58672e-21	389834	Lipid
4923	ebi-a-GCST90016672	Abdominal subcutaneous adipose tissue volume	16	53809123	rs55872725	T	C	0.399564	0.0696694	0.00733704	2.19989e-21	32860	Other
4924	ebi-a-GCST90018985	Medication use (diuretics)	16	53809123	rs55872725	T	C	0.315109	0.0647	0.0068	2.61397e-21	229086	Glycaemic
4925	ebi-a-GCST90014022	Bone mineral density	16	53809123	rs55872725	T	C	NA	0.0197312	0.0020941	4.41469e-21	365403	Adiposity
4926	ebi-a-GCST90014015	Urate levels (UKB data field 30880)	16	53809123	rs55872725	T	C	NA	0.0170773	0.00181277	4.48849e-21	389404	Other
4927	finn-b-T2D_WIDE	Type 2 diabetes, wide definition	16	53809123	rs55872725	T	C	0.4178	0.1237	0.0132	9.55432e-21	NA	Glycaemic
4928	ebi-a-GCST90029029	Morning person	16	53809123	rs55872725	T	C	0.403684	0.00989107	0.00106629	3.10027e-20	452896	Other
4929	ebi-a-GCST90013916	High blood pressure (UKB data field 6150) (Firth correction)	16	53809123	rs55872725	T	C	NA	0.0487526	0.00532432	5.59629e-20	407746	Blood pressure
4930	ebi-a-GCST90013966	High blood pressure (UKB data field 6150) (SPA correction)	16	53809123	rs55872725	T	C	NA	0.0488065	0.005333	5.59887e-20	407746	Blood pressure
4931	ebi-a-GCST90012111	Sex hormone-binding globulin levels	16	53809123	rs55872725	T	C	0.402816	-0.00880445	0.00095356	1e-19	370125	Other
4932	ebi-a-GCST006979	Heel bone mineral density	16	53809123	rs55872725	T	C	0.401937	0.0194517	0.001887	1.10002e-19	426824	Adiposity
4933	ebi-a-GCST90018989	Medication use (HMG CoA reductase inhibitors)	16	53809123	rs55872725	T	C	0.327461	0.0457	0.0051	3.51237e-19	290385	Glycaemic
4934	ebi-a-GCST90013992	Alanine aminotransferase levels (UKB data field 30620)	16	53809123	rs55872725	T	C	NA	0.0186486	0.00208382	3.57932e-19	389733	Other
4935	ebi-a-GCST90013405	Liver enzyme levels (alanine transaminase)	16	53809123	rs55872725	T	C	0.403484	0.00347033	0.000396518	3.59998e-18	437267	Other
4936	ebi-a-GCST90013989	Sodium in urine (UKB data field 30530)	16	53809123	rs55872725	T	C	NA	0.0189184	0.00218539	4.854e-18	396020	Other
4937	ebi-a-GCST90096902	Beer or cider consumption	16	53809123	rs55872725	T	C	NA	-0.0091949	0.00106254	4.9854e-18	168237	Other
4938	ebi-a-GCST90018761	Medication use (drugs used in diabetes)	16	53809123	rs55872725	T	C	0.203666	0.104607	0.0121495	7.30802e-18	178726	Glycaemic
4939	ebi-a-GCST90096918	Oily fish consumption	16	53809123	rs55872725	T	C	NA	0.012735	0.00148326	9.01986e-18	297881	Other
4940	ebi-a-GCST90014011	Sex hormone binding globulin levels (UKB data field 30830)	16	53809123	rs55872725	T	C	NA	-0.0171103	0.00201306	1.90152e-17	354620	Other
4941	ebi-a-GCST90103635	Estimated glomerular filtration rate (cystatin c)	16	53809123	rs55872725	T	C	0.397	-0.0039	5e-04	6.04505e-17	460826	Lipid
4942	ebi-a-GCST90018987	Medication use (calcium channel blockers)	16	53809123	rs55872725	T	C	0.308693	0.0521	0.0064	2.85627e-16	204378	Glycaemic
4943	ebi-a-GCST90018728	Blood urea nitrogen levels	16	53809123	rs55872725	T	C	0.203264	0.0335092	0.00416825	8.99912e-16	148767	Other
4944	ebi-a-GCST90002409	Childhood body mass index	16	53809123	rs55872725	T	C	NA	0.0634	0.0079	9.80393e-16	39620	Adiposity
4945	ebi-a-GCST90018950	C-reactive protein	16	53809123	rs55872725	T	C	0.364039	0.0181	0.0023	1.12694e-15	353466	Other
4946	ebi-a-GCST90018799	Breast cancer	16	53809123	rs55872725	T	C	0.356608	-0.0841	0.0105	1.33814e-15	257730	Other
4947	ieu-b-4861	Chronotype	16	53809123	rs55872725	T	C	0.401441	0.0299998	0.00376106	2.60016e-15	NA	Other
4948	finn-b-G6_SLEEPAPNO_INCLAVO	Sleep apnoea, including avohilmo	16	53809123	rs55872725	T	C	0.4191	0.0993	0.0126	2.89601e-15	NA	Other
4949	finn-b-G6_SLEEPAPNO	Sleep apnoea	16	53809123	rs55872725	T	C	0.419	0.0989	0.0126	3.63162e-15	NA	Other
4950	ebi-a-GCST90002369	Red cell distribution width	16	53809123	rs55872725	T	C	0.405533	0.014926	0.001912	6.16027e-15	531774	Other
4951	ebi-a-GCST90029003	White blood cell count	16	53809123	rs55872725	T	C	0.403418	0.0153934	0.00201494	1.99986e-14	503190	Haematologic
4952	ebi-a-GCST90012107	Sex hormone-binding globulin levels	16	53809123	rs55872725	T	C	0.401173	-0.0109061	0.00145226	3.19963e-14	189473	Other
4953	ebi-a-GCST90018977	Serum uric acid levels	16	53809123	rs55872725	T	C	0.34813	0.0142	0.0019	3.23594e-14	343836	Other
4954	finn-b-SLEEP	Sleep disorders (combined)	16	53809123	rs55872725	T	C	0.4191	0.0889	0.0117	3.54895e-14	NA	Other
4955	ebi-a-GCST90018916	Sleep apnea syndrome	16	53809123	rs55872725	T	C	0.351095	0.0992	0.0131	3.56615e-14	476853	Other
4956	ieu-b-4870	Sex hormone binding globulin (SHBG)	16	53809123	rs55872725	T	C	0.401303	-0.0226193	0.00302237	7.19946e-14	NA	Other
4957	ebi-a-GCST90012110	Sex hormone-binding globulin levels adjusted for BMI	16	53809123	rs55872725	T	C	0.402765	0.00613316	0.000857806	7.8001e-14	368929	Other
4958	ebi-a-GCST90018943	Alanine aminotransferase levels	16	53809123	rs55872725	T	C	0.341491	0.0149	0.002	9.4973e-14	344136	Other
4959	ebi-a-GCST90029004	Heel bone mineral density	16	53809123	rs55872725	T	C	0.403276	0.0135153	0.00190855	1.29987e-13	583314	Adiposity
4960	ieu-b-109	HDL cholesterol	16	53809123	rs55872725	T	C	0.403386	-0.0141202	0.00192139	1.99986e-13	NA	Lipid
4961	finn-b-E4_ENDONUTRMET	Endocrine, nutritional and metabolic diseases	16	53809123	rs55872725	T	C	0.4191	0.0543	0.0075	4.15336e-13	NA	Other
4962	ieu-b-4865	Total Testosterone	16	53809123	rs55872725	T	C	0.405996	-0.0225151	0.00315324	9.30037e-13	NA	Other
4963	ebi-a-GCST90103751	Body mass index	16	53809123	rs55872725	T	C	NA	0.1038	0.01458	1.11712e-12	21930	Adiposity
4964	ebi-a-GCST90014007	High density lipoprotein cholesterol levels (UKB data field 30760)	16	53809123	rs55872725	T	C	NA	-0.0144997	0.0020387	1.14183e-12	357810	Lipid
4965	ebi-a-GCST90096928	Water consumption corrected for coffee	16	53809123	rs55872725	T	C	NA	0.0297899	0.00418978	1.15931e-12	400642	Other
4966	ebi-a-GCST90096929	Water consumption	16	53809123	rs55872725	T	C	NA	0.0283917	0.00400508	1.35145e-12	445799	Other
4967	ebi-a-GCST90028995	Mean corpuscular hemoglobin	16	53809123	rs55872725	T	C	0.403419	-0.012554	0.00190206	4.10015e-12	572863	Haematologic
4968	ebi-a-GCST90013976	White blood cell leukocyte count (UKB data field 30000)	16	53809123	rs55872725	T	C	NA	0.0147345	0.00217267	1.18741e-11	396621	Haematologic
4969	ebi-a-GCST90012113	Total testosterone levels	16	53809123	rs55872725	T	C	0.405516	-0.0215543	0.00309405	1.20005e-11	194453	Other
4970	ebi-a-GCST90014000	Cholesterol levels (UKB data field 30690)	16	53809123	rs55872725	T	C	NA	-0.0143146	0.00212488	1.62032e-11	389864	Lipid
4971	ieu-b-5144	Hypertension	16	53809123	rs55872725	T	C	0.403646	0.00608254	0.000904261	1.69981e-11	NA	Blood pressure
4972	ebi-a-GCST90000027	Appendicular lean mass	16	53809123	rs55872725	T	C	0.401735	0.0171424	0.00260164	2.60016e-11	244730	Adiposity
4973	ieu-b-110	LDL cholesterol	16	53809123	rs55872725	T	C	0.403479	-0.0141191	0.00212603	3.10027e-11	NA	Lipid
4974	ebi-a-GCST90013998	Urea levels (UKB data field 30670)	16	53809123	rs55872725	T	C	NA	0.0142505	0.0021484	3.28776e-11	389608	Other
4975	ebi-a-GCST90018986	Medication use (beta blocking agents)	16	53809123	rs55872725	T	C	0.313919	0.0474	0.0071	3.38221e-11	224024	Glycaemic
4976	finn-b-M13_ARTHROSIS_INCLAVO	Artrosis, including avohilmo	16	53809123	rs55872725	T	C	0.4191	0.0617	0.0094	4.25598e-11	NA	Other
4977	finn-b-M13_ARTHROSIS	Arthrosis	16	53809123	rs55872725	T	C	0.4191	0.0642	0.0099	9.40806e-11	NA	Other
4978	ebi-a-GCST90013984	Neutrophill count (UKB data field 30140)	16	53809123	rs55872725	T	C	NA	0.0140905	0.00218352	1.09577e-10	395949	Haematologic
4979	finn-b-M13_ARTHROSIS_KNEE	Gonarthrosis	16	53809123	rs55872725	T	C	0.4185	0.0767	0.0119	1.37401e-10	NA	Other
4980	ebi-a-GCST90013969	Cholesterol lowering medication use (UKB data field 6177_1) (SPA correction)	16	53809123	rs55872725	T	C	NA	0.0522324	0.00822086	2.10271e-10	407746	Glycaemic
4981	ebi-a-GCST90013919	Cholesterol lowering medication use (UKB data field 6177_1) (Firth correction)	16	53809123	rs55872725	T	C	NA	0.0521641	0.00820557	2.1047e-10	407746	Glycaemic
4982	ebi-a-GCST009760	Snoring	16	53809123	rs55872725	T	C	NA	0.00674067	0.00106478	2.5e-10	408317	Other
4983	finn-b-FG_CVD	Cardiovascular diseases (excluding rheumatic etc)	16	53809123	rs55872725	T	C	0.4191	0.0501	0.0079	2.74303e-10	NA	Cardiovascular
4984	finn-b-FG_HYPERTENSION	Hypertensive diseases (excluding secondary)	16	53809123	rs55872725	T	C	0.4191	0.0575	0.0092	4.45595e-10	NA	Other
4985	finn-b-I9_HYPERTENSION	Hypertensive diseases	16	53809123	rs55872725	T	C	0.4191	0.0575	0.0092	4.45595e-10	NA	Other
4986	ebi-a-GCST90012076	circulating leptin levels	16	53809123	rs55872725	T	C	0.4185	0.0626	0.0101	4.92198e-10	21758	Other
4987	finn-b-I9_HYPTENS	Hypertension	16	53809123	rs55872725	T	C	0.4191	0.0574	0.0092	5.04104e-10	NA	Blood pressure
4988	finn-b-I9_HYPTENS_EXNONE	Hypertension (no controls excluded)	16	53809123	rs55872725	T	C	0.4191	0.0574	0.0092	5.15703e-10	NA	Blood pressure
4989	ebi-a-GCST90013990	Albumin levels (UKB data field 30600)	16	53809123	rs55872725	T	C	NA	-0.0140601	0.00228197	7.21141e-10	357968	Other
4990	ebi-a-GCST90018956	HDL cholesterol	16	53809123	rs55872725	T	C	0.364601	-0.0133	0.0022	7.30802e-10	315133	Lipid
4991	ebi-a-GCST90018968	Neutrophil count	16	53809123	rs55872725	T	C	0.363043	0.0138	0.0022	7.69804e-10	349856	Haematologic
4992	ieu-b-5089	LDL cholesterol	16	53809123	rs55872725	T	C	0.406017	-0.0200488	0.00316424	8.19993e-10	NA	Lipid
4993	ebi-a-GCST90018978	White blood cell count	16	53809123	rs55872725	T	C	0.341285	0.0128	0.0021	1.33801e-09	350470	Haematologic
4994	ebi-a-GCST90013871	Direct low density lipoprotein levels (UKB data field 30780)	16	53809123	rs55872725	T	C	NA	-0.0130047	0.00214765	1.40149e-09	389189	Lipid
4995	finn-b-KNEE_ARTHROSIS	Gonarthrosis [arthrosis of knee](FG)	16	53809123	rs55872725	T	C	0.4191	0.0704	0.0116	1.47099e-09	NA	Other
4996	ebi-a-GCST90002404	Red cell distribution width	16	53809123	rs55872725	T	C	0.402809	0.0131422	0.00217248	1.5e-09	408112	Other
4997	ebi-a-GCST90018819	Cholelithiasis	16	53809123	rs55872725	T	C	0.352221	0.0525	0.0087	1.5e-09	487553	Other
4998	ebi-a-GCST006288	Heel bone mineral density	16	53809123	rs55872725	T	C	0.403498	0.0197551	0.0034336	1.7e-09	142487	Adiposity
4999	ebi-a-GCST90014009	Direct low density lipoprotein levels (UKB data field 30780)	16	53809123	rs55872725	T	C	NA	-0.0129013	0.00215094	1.9977e-09	389189	Lipid
5000	ebi-a-GCST90017133	Neck circumference	16	53809123	rs55872725	T	C	0.4082	0.2027	0.0338	2.00701e-09	1465	Other
5001	ebi-a-GCST90018964	Mean corpuscular hemoglobin	16	53809123	rs55872725	T	C	0.349167	-0.0127	0.0021	2.031e-09	350472	Haematologic
5002	ebi-a-GCST90018768	Medication use (agents acting on the renin-angiotensin system)	16	53809123	rs55872725	T	C	0.203666	0.061369	0.0102488	2.12574e-09	178726	Glycaemic
5003	finn-b-M13_ARTHROSIS_KNEE_PRIM_ICD10	Gonarthrosis,primary	16	53809123	rs55872725	T	C	0.4191	0.0707	0.0119	2.66201e-09	NA	Other
5004	ebi-a-GCST007092	Osteoarthritis of the hip or knee	16	53809123	rs55872725	T	C	0.4038	0.046	0.0077	2.81903e-09	417596	Adiposity
5005	ebi-a-GCST90016670	Kidney volume	16	53809123	rs55872725	T	C	0.399564	0.0382678	0.00645116	2.99999e-09	32860	Other
5006	ebi-a-GCST90018765	Medication use (diuretics)	16	53809123	rs55872725	T	C	0.203666	0.0775613	0.0130923	3.13841e-09	178726	Glycaemic
5007	ieu-b-4862	Chronotype	16	53809123	rs55872725	T	C	0.405591	0.023995	0.00404867	3.50002e-09	NA	Other
5008	ebi-a-GCST90018945	Serum albumin levels	16	53809123	rs55872725	T	C	0.346761	-0.013	0.0022	3.75301e-09	315268	Other
5009	ebi-a-GCST90096917	Non-oily fish consumption	16	53809123	rs55872725	T	C	NA	0.00644847	0.00109951	4.49521e-09	318136	Other
5010	ebi-a-GCST90103753	Waist circumference	16	53809123	rs55872725	T	C	NA	0.08466	0.01457	6.34205e-09	21949	Adiposity
5011	ebi-a-GCST90016666	Liver volume	16	53809123	rs55872725	T	C	0.399564	0.0414993	0.00715192	6.49995e-09	32860	Other
5012	ebi-a-GCST90013987	Creatinine enzymatic in urine (UKB data field 30510)	16	53809123	rs55872725	T	C	NA	0.0123454	0.00212773	6.54757e-09	396837	Other
5013	ebi-a-GCST90018972	Systolic blood pressure	16	53809123	rs55872725	T	C	0.342818	0.0116	0.002	7.84296e-09	340159	Blood pressure
5014	ebi-a-GCST90018982	Medication use (antithrombotic agents)	16	53809123	rs55872725	T	C	0.296477	0.0317	0.0056	1.63599e-08	153639	Glycaemic
5015	finn-b-I9_HYPTENSESS	Hypertension, essential	16	53809123	rs55872725	T	C	0.4185	0.056	0.0099	1.70098e-08	NA	Blood pressure
5016	ebi-a-GCST90014005	Glucose levels (UKB data field 30740)	16	53809123	rs55872725	T	C	NA	0.0131619	0.00233415	1.71187e-08	357580	Glycaemic
5017	ebi-a-GCST009541	Heart failure	16	53809123	rs55872725	T	C	NA	0.0448	0.008	1.837e-08	977323	Cardiovascular
5018	ebi-a-GCST90103752	Body fat percentage	16	53809123	rs55872725	T	C	NA	0.08312	0.01478	1.89701e-08	21304	Adiposity
5019	ebi-a-GCST90018738	Hemoglobin A1c levels	16	53809123	rs55872725	T	C	0.208053	0.0291084	0.00518219	1.89998e-08	71221	Glycaemic
5020	ebi-a-GCST90028998	White blood cell count (monocyte)	16	53809123	rs55872725	T	C	0.403467	0.0110553	0.00199151	2e-08	545193	Haematologic
5021	ebi-a-GCST90018955	Glucose levels	16	53809123	rs55872725	T	C	0.342918	0.0122	0.0022	2.03002e-08	314916	Glycaemic
5022	ebi-a-GCST90000617	Serum 25-Hydroxyvitamin D levels	16	53809123	rs55872725	T	C	0.403268	0.0111631	0.00200287	2.49574e-08	417580	Other
5023	ebi-a-GCST90018970	Pulse pressure	16	53809123	rs55872725	T	C	0.345102	0.0107	0.0019	3.44604e-08	360863	Blood pressure
5024	ebi-a-GCST90000618	Serum 25-Hydroxyvitamin D levels	16	53809123	rs55872725	T	C	0.40582	0.0113862	0.00206626	3.57709e-08	496946	Other
5025	ebi-a-GCST90013961	Hearing difficulty problems (UKB data field 2247) (SPA correction)	16	53809123	rs55872725	T	C	NA	-0.0286956	0.00523668	4.25991e-08	407746	Other
5026	ebi-a-GCST90013911	Hearing difficulty problems (UKB data field 2247) (Firth correction)	16	53809123	rs55872725	T	C	NA	-0.0287174	0.00524305	4.26501e-08	407746	Other
5027	ebi-a-GCST90018947	Body mass index	16	53806453	rs56094641	G	A	0.340424	0.074	0.002	5.98412e-289	359983	Adiposity
5028	ebi-a-GCST90013974	Body mass index (UKB data field 21001)	16	53806453	rs56094641	G	A	NA	0.0732926	0.00210837	8.89201e-265	407609	Adiposity
5029	ebi-a-GCST90013870	Body mass index (UKB data field 21001)	16	53806453	rs56094641	G	A	NA	0.073251	0.00210797	1.40605e-264	407609	Adiposity
5030	ebi-a-GCST90029025	Basal metabolic rate	16	53806453	rs56094641	G	A	0.404605	0.0412245	0.00123984	1.49968e-247	534045	Adiposity
5031	ieu-b-5107	Comparative body size at age 10, Males and Females	16	53806453	rs56094641	G	A	0.404629	0.0472308	0.0014269	2.39883e-243	NA	Other
5032	ieu-b-5118	Adult BMI sex-combined	16	53806453	rs56094641	G	A	0.404629	0.0465215	0.00139707	3.99945e-243	NA	Other
5033	ebi-a-GCST90018949	Weight	16	53806453	rs56094641	G	A	0.340119	0.0591	0.0018	9.72747e-241	360116	Adiposity
5034	ebi-a-GCST90014020	Waist circumference (UKB data field 48)	16	53806453	rs56094641	G	A	NA	0.0566533	0.00189468	1.89671e-196	407661	Adiposity
5035	ebi-a-GCST90014021	Hip circumference (UKB data field 49)	16	53806453	rs56094641	G	A	NA	0.0625503	0.00214205	1.87499e-187	407662	Adiposity
5036	ebi-a-GCST006368	Body mass index	16	53806453	rs56094641	G	A	0.5227	0.0775	0.00281	5.00035e-167	315347	Adiposity
5037	ebi-a-GCST90013975	Body fat percentage (UKB data field 23099)	16	53806453	rs56094641	G	A	NA	0.0410985	0.00161673	1.48936e-142	401772	Adiposity
5038	ieu-b-5108	Comparative body size at age 10, Females	16	53806453	rs56094641	G	A	0.40258	0.0481789	0.00197322	2.09894e-132	NA	Other
5039	ieu-b-5117	Adult BMI females	16	53806453	rs56094641	G	A	0.40258	0.0455824	0.00200785	4.29536e-114	NA	Other
5040	ieu-b-5109	Comparative body size at age 10, Males	16	53806453	rs56094641	G	A	0.407074	0.0462343	0.00208809	1.1995e-108	NA	Other
5041	ebi-a-GCST90018727	Body mass index	16	53806453	rs56094641	G	A	0.202846	0.0773273	0.00395898	5.90065e-85	163835	Adiposity
5042	ieu-b-4816	Body mass index	16	53806453	rs56094641	G	A	NA	0.3716	0.0197	2.98332e-79	105818	Adiposity
5043	ebi-a-GCST004904	Body mass index	16	53806453	rs56094641	G	A	0.201	0.07912	0.004408	5.06058e-72	158284	Adiposity
5044	ieu-b-5136	Age at menarche	16	53806453	rs56094641	G	A	0.406	-0.0575	0.0033	4.94994e-68	NA	Other
5045	ieu-b-5135	Age at menarche	16	53806453	rs56094641	G	A	0.3531	-0.0511	0.0029	1.91514e-67	NA	Other
5046	ebi-a-GCST90018926	Type 2 diabetes	16	53806453	rs56094641	G	A	0.352899	0.1166	0.0069	2.22895e-64	490089	Glycaemic
5047	ebi-a-GCST90018729	Weight	16	53806453	rs56094641	G	A	0.203155	0.0565028	0.00336858	3.80014e-63	165419	Adiposity
5048	ebi-a-GCST90029036	Menarche (age at onset)	16	53806453	rs56094641	G	A	0.40245	-0.0712689	0.00448269	7.29962e-57	279470	Other
5049	ebi-a-GCST010118	Type 2 diabetes	16	53806453	rs56094641	G	A	0.1664	0.1296	0.0089	4.91473e-48	433540	Glycaemic
5050	finn-b-E4_OBESITY	Obesity	16	53806453	rs56094641	G	A	0.419	0.2265	0.0168	1.87715e-41	NA	Adiposity
5051	ebi-a-GCST006867	Type 2 diabetes	16	53806453	rs56094641	G	A	0.405378	0.1043	0.0078	3.7627e-41	62892	Glycaemic
5052	finn-b-E4_OBESITY_HYPER	Obesity and other hyperalimentation	16	53806453	rs56094641	G	A	0.419	0.2249	0.0167	3.87882e-41	NA	Adiposity
5053	ebi-a-GCST90018981	Medication use (drugs used in diabetes)	16	53806453	rs56094641	G	A	0.330621	0.1117	0.0085	1.29509e-39	305913	Glycaemic
5054	ebi-a-GCST90029070	C-reactive protein levels	16	53806453	rs56094641	G	A	NA	0.0266	0.002	5.35057e-39	575531	Other
5055	finn-b-E4_NUTRIDEF	Other nutritional deficiencies	16	53806453	rs56094641	G	A	0.419	0.2075	0.0164	1.07795e-36	NA	Other
5056	ieu-b-4815	Body mass index	16	53806453	rs56094641	G	A	NA	0.3674	0.0296	2.49919e-35	48137	Adiposity
5057	ebi-a-GCST90028993	High light scatter reticulocyte count	16	53806453	rs56094641	G	A	0.404401	0.0245258	0.00202723	2.60016e-34	520010	Haematologic
5058	finn-b-E4_OBESITYNAS	Obesity, other/unspecified	16	53806453	rs56094641	G	A	0.4182	0.2647	0.0222	1.04906e-32	NA	Adiposity
5059	ebi-a-GCST90095034	Body mass index	16	53806453	rs56094641	G	A	0.2551	0.0832	0.0071	5.57956e-32	56161	Adiposity
5060	ebi-a-GCST90000025	Appendicular lean mass	16	53806453	rs56094641	G	A	0.4046	0.0221	0.0019	1.8151e-30	450243	Adiposity
5061	ebi-a-GCST90018988	Medication use (agents acting on the renin-angiotensin system)	16	53806453	rs56094641	G	A	0.317593	0.0592	0.0053	2.37794e-29	237530	Glycaemic
5062	ebi-a-GCST90029024	Type 2 diabetes	16	53806453	rs56094641	G	A	0.404599	0.00470343	0.000420311	3.69999e-29	468298	Glycaemic
5063	ebi-a-GCST90096916	Percentage fat in milk consumption	16	53806453	rs56094641	G	A	NA	-0.00444446	0.000398823	7.66479e-29	411503	Other
5064	ebi-a-GCST90029001	Red cell distribution width	16	53806453	rs56094641	G	A	0.404379	0.0205877	0.00200634	7.00003e-28	514929	Other
5065	ebi-a-GCST008025	Body mass index	16	53806453	rs56094641	G	A	0.203527	0.0873458	0.00799015	8.13392e-28	21955	Adiposity
5066	ieu-b-5106	Age at menarche	16	53806453	rs56094641	G	A	NA	-0.048	0.00440025	1.05003e-27	NA	Other
5067	finn-b-E4_DM2NASCOMP	Type 2 diabetes with other specified/multiple/unspecified complications	16	53806453	rs56094641	G	A	0.4186	0.1291	0.0118	1.10306e-27	NA	Glycaemic
5068	finn-b-E4_DM2	Type 2 diabetes	16	53806453	rs56094641	G	A	0.4191	0.1129	0.0105	5.58085e-27	NA	Glycaemic
5069	ebi-a-GCST90018706	Type 2 diabetes	16	53806453	rs56094641	G	A	0.20322	0.122251	0.0113696	5.77165e-27	177415	Glycaemic
5070	finn-b-E4_OBESITYCAL	Obesity due to excess calories	16	53806453	rs56094641	G	A	0.4182	0.2137	0.02	1.01508e-26	NA	Adiposity
5071	ebi-a-GCST90029019	Cardiovascular disease	16	53806453	rs56094641	G	A	0.404599	0.00994843	0.000929673	1.10002e-26	477807	Cardiovascular
5072	finn-b-T2D_INCLAVO	Type 2 diabetes, definitions combined, including avohilmo	16	53806453	rs56094641	G	A	0.4188	0.1179	0.0111	1.82306e-26	NA	Glycaemic
5073	ebi-a-GCST90103632	Blood urea nitrogen levels	16	53806453	rs56094641	G	A	0.3857	0.0052	5e-04	2.42773e-26	173149	Other
5074	ebi-a-GCST90014006	Glycated haemoglobin HbA1c levels (UKB data field 30750)	16	53806453	rs56094641	G	A	NA	0.0217164	0.00204982	3.16738e-26	389889	Glycaemic
5075	ebi-a-GCST90018958	Hemoglobin A1c levels	16	53806453	rs56094641	G	A	0.369537	0.0226	0.0021	3.60828e-26	344182	Glycaemic
5076	finn-b-E4_DM2_STRICT	Type 2 diabetes, strict (exclude DM1)	16	53806453	rs56094641	G	A	0.4188	0.1148	0.011	1.04906e-25	NA	Glycaemic
5077	finn-b-T2D	Type 2 diabetes, definitions combined	16	53806453	rs56094641	G	A	0.4189	0.1144	0.0109	1.39412e-25	NA	Glycaemic
5078	ebi-a-GCST90000026	Appendicular lean mass	16	53806453	rs56094641	G	A	0.407048	0.0280773	0.00287855	1.99986e-25	205513	Adiposity
5079	ebi-a-GCST90013942	Type 2 diabetes (SPA correction)	16	53806453	rs56094641	G	A	NA	0.111111	0.0108473	1.27087e-24	406831	Glycaemic
5080	ebi-a-GCST90013892	Type 2 diabetes (Firth correction)	16	53806453	rs56094641	G	A	NA	0.110335	0.010731	1.27879e-24	406831	Glycaemic
5081	ebi-a-GCST90014002	C reactive protein levels (UKB data field 30710)	16	53806453	rs56094641	G	A	NA	0.0216823	0.00215079	6.69885e-24	389057	Other
5082	ieu-b-5137	Urate	16	53806453	rs56094641	G	A	0.404416	0.0172174	0.00177457	1.20005e-23	NA	Other
5083	finn-b-E4_DIABETES	Diabetes mellitus	16	53806453	rs56094641	G	A	0.419	0.099	0.0099	2.07683e-23	NA	Glycaemic
5084	finn-b-KELA_DIAB_INSUL_EXMORE	""Diabetes, insuline treatment (Kela reimbursement)"" (more controls excluded)	16	53806453	rs56094641	G	A	0.4188	0.1072	0.0108	2.7359e-23	NA	Glycaemic
5085	finn-b-KELA_DIAB_INSUL	Diabetes, insuline treatment (Kela reimbursement)	16	53806453	rs56094641	G	A	0.419	0.106	0.0107	3.14196e-23	NA	Glycaemic
5086	ebi-a-GCST90018948	Blood urea nitrogen levels	16	53806453	rs56094641	G	A	0.342553	0.0201	0.002	6.45803e-23	344052	Other
5087	ebi-a-GCST004988	Breast cancer	16	53806453	rs56094641	G	A	0.4156	-0.0618	0.0063	8.75387e-23	139274	Other
5088	finn-b-DM_OTHER_WIDE	Other diabetes, wide definition	16	53806453	rs56094641	G	A	0.4186	0.1014	0.0104	2.34315e-22	NA	Glycaemic
5089	finn-b-E4_DM2NOCOMP	Type 2 diabetes without complications	16	53806453	rs56094641	G	A	0.4177	0.1376	0.0142	4.24033e-22	NA	Glycaemic
5090	finn-b-DIABETES_FG	Diabetes, varying definitions	16	53806453	rs56094641	G	A	0.419	0.0951	0.0099	5.06991e-22	NA	Glycaemic
5091	ebi-a-GCST90014003	Cystatin C levels (UKB data field 30720)	16	53806453	rs56094641	G	A	NA	0.018363	0.0019159	9.28753e-22	389834	Lipid
5092	ebi-a-GCST90014022	Bone mineral density	16	53806453	rs56094641	G	A	NA	0.0199315	0.00209345	1.71712e-21	365403	Adiposity
5093	ebi-a-GCST90016672	Abdominal subcutaneous adipose tissue volume	16	53806453	rs56094641	G	A	0.400461	0.0695097	0.00733501	2.60016e-21	32860	Other
5094	ebi-a-GCST90018985	Medication use (diuretics)	16	53806453	rs56094641	G	A	0.31551	0.0647	0.0068	2.97509e-21	229086	Glycaemic
5095	ebi-a-GCST90014015	Urate levels (UKB data field 30880)	16	53806453	rs56094641	G	A	NA	0.0170124	0.00181232	6.17021e-21	389404	Other
5096	finn-b-T2D_WIDE	Type 2 diabetes, wide definition	16	53806453	rs56094641	G	A	0.4178	0.1242	0.0132	6.74217e-21	NA	Glycaemic
5097	ebi-a-GCST90029029	Morning person	16	53806453	rs56094641	G	A	0.404673	0.00991247	0.00106597	2.49977e-20	452896	Other
5098	ebi-a-GCST006979	Heel bone mineral density	16	53806453	rs56094641	G	A	0.402942	0.0196075	0.00188643	6.79986e-20	426824	Adiposity
5099	ebi-a-GCST90012111	Sex hormone-binding globulin levels	16	53806453	rs56094641	G	A	0.403827	-0.00882544	0.000953288	7.70016e-20	370125	Other
5100	ebi-a-GCST90013992	Alanine aminotransferase levels (UKB data field 30620)	16	53806453	rs56094641	G	A	NA	0.0188438	0.00208331	1.49486e-19	389733	Other
5101	ebi-a-GCST90013916	High blood pressure (UKB data field 6150) (Firth correction)	16	53806453	rs56094641	G	A	NA	0.0480098	0.00532329	1.98153e-19	407746	Blood pressure
5102	ebi-a-GCST90013966	High blood pressure (UKB data field 6150) (SPA correction)	16	53806453	rs56094641	G	A	NA	0.0480616	0.00533175	1.98244e-19	407746	Blood pressure
5103	ebi-a-GCST90018989	Medication use (HMG CoA reductase inhibitors)	16	53806453	rs56094641	G	A	0.327919	0.046	0.0051	2.113e-19	290385	Glycaemic
5104	ebi-a-GCST90013405	Liver enzyme levels (alanine transaminase)	16	53806453	rs56094641	G	A	0.404472	0.00350445	0.000396401	1.50003e-18	437267	Other
5105	ebi-a-GCST90096902	Beer or cider consumption	16	53806453	rs56094641	G	A	NA	-0.00922861	0.00106231	3.71108e-18	168237	Other
5106	ebi-a-GCST90018761	Medication use (drugs used in diabetes)	16	53806453	rs56094641	G	A	0.203342	0.105104	0.0121829	6.29071e-18	178726	Glycaemic
5107	ebi-a-GCST90013989	Sodium in urine (UKB data field 30530)	16	53806453	rs56094641	G	A	NA	0.018842	0.00218483	6.46547e-18	396020	Other
5108	ebi-a-GCST90096918	Oily fish consumption	16	53806453	rs56094641	G	A	NA	0.0127508	0.001483	8.11335e-18	297881	Other
5109	ebi-a-GCST90014011	Sex hormone binding globulin levels (UKB data field 30830)	16	53806453	rs56094641	G	A	NA	-0.0172265	0.0020126	1.13527e-17	354620	Other
5110	ebi-a-GCST90103635	Estimated glomerular filtration rate (cystatin c)	16	53806453	rs56094641	G	A	0.3979	-0.0039	5e-04	4.57509e-17	460826	Lipid
5111	ebi-a-GCST90018987	Medication use (calcium channel blockers)	16	53806453	rs56094641	G	A	0.309036	0.0524	0.0064	1.82516e-16	204378	Glycaemic
5112	ebi-a-GCST90002409	Childhood body mass index	16	53806453	rs56094641	G	A	NA	0.0637	0.0079	6.98072e-16	39620	Adiposity
5113	ebi-a-GCST90018950	C-reactive protein	16	53806453	rs56094641	G	A	0.364812	0.0182	0.0023	7.86321e-16	353466	Other
5114	ebi-a-GCST90018799	Breast cancer	16	53806453	rs56094641	G	A	0.35705	-0.0844	0.0105	1.07498e-15	257730	Other
5115	ebi-a-GCST90018728	Blood urea nitrogen levels	16	53806453	rs56094641	G	A	0.202944	0.0334133	0.00417909	1.29987e-15	148767	Other
5116	ieu-b-4861	Chronotype	16	53806453	rs56094641	G	A	0.402383	0.0300642	0.00376029	2.19989e-15	NA	Other
5117	finn-b-G6_SLEEPAPNO_INCLAVO	Sleep apnoea, including avohilmo	16	53806453	rs56094641	G	A	0.419	0.0992	0.0126	3.111e-15	NA	Other
5118	finn-b-G6_SLEEPAPNO	Sleep apnoea	16	53806453	rs56094641	G	A	0.419	0.0988	0.0126	3.95458e-15	NA	Other
5119	ebi-a-GCST90002369	Red cell distribution width	16	53806453	rs56094641	G	A	0.406281	0.014903	0.001912	6.80926e-15	531774	Other
5120	ebi-a-GCST90012107	Sex hormone-binding globulin levels	16	53806453	rs56094641	G	A	0.40213	-0.0110296	0.00145189	1.20005e-14	189473	Other
5121	ebi-a-GCST90029003	White blood cell count	16	53806453	rs56094641	G	A	0.404403	0.0154864	0.00201435	1.29987e-14	503190	Haematologic
5122	ieu-b-4870	Sex hormone binding globulin (SHBG)	16	53806453	rs56094641	G	A	0.40223	-0.0230253	0.00302166	2.49977e-14	NA	Other
5123	ebi-a-GCST90018916	Sleep apnea syndrome	16	53806453	rs56094641	G	A	0.351582	0.0996	0.0131	2.93022e-14	476853	Other
5124	finn-b-SLEEP	Sleep disorders (combined)	16	53806453	rs56094641	G	A	0.419	0.0889	0.0117	3.69658e-14	NA	Other
5125	ebi-a-GCST90029004	Heel bone mineral density	16	53806453	rs56094641	G	A	0.404265	0.013746	0.00190798	4.49987e-14	583314	Adiposity
5126	ebi-a-GCST90018977	Serum uric acid levels	16	53806453	rs56094641	G	A	0.348779	0.0141	0.0019	5.07575e-14	343836	Other
5127	ebi-a-GCST90018943	Alanine aminotransferase levels	16	53806453	rs56094641	G	A	0.342109	0.0149	0.002	8.91251e-14	344136	Other
5128	ebi-a-GCST90012110	Sex hormone-binding globulin levels adjusted for BMI	16	53806453	rs56094641	G	A	0.403776	0.0061236	0.000857562	9.3994e-14	368929	Other
5129	ieu-b-109	HDL cholesterol	16	53806453	rs56094641	G	A	0.404375	-0.0142898	0.00192086	1e-13	NA	Lipid
5130	ebi-a-GCST90103751	Body mass index	16	53806453	rs56094641	G	A	NA	0.1066	0.01435	1.13006e-13	21930	Adiposity
5131	ebi-a-GCST90014007	High density lipoprotein cholesterol levels (UKB data field 30760)	16	53806453	rs56094641	G	A	NA	-0.0148244	0.00203822	3.50994e-13	357810	Lipid
5132	finn-b-E4_ENDONUTRMET	Endocrine, nutritional and metabolic diseases	16	53806453	rs56094641	G	A	0.419	0.054	0.0075	5.71874e-13	NA	Other
5133	ebi-a-GCST90096928	Water consumption corrected for coffee	16	53806453	rs56094641	G	A	NA	0.0296438	0.00418855	1.4696e-12	400642	Other
5134	ieu-b-4865	Total Testosterone	16	53806453	rs56094641	G	A	0.407042	-0.0222561	0.00315219	1.69981e-12	NA	Other
5135	ebi-a-GCST90096929	Water consumption	16	53806453	rs56094641	G	A	NA	0.028211	0.00400394	1.84374e-12	445799	Other
5136	ebi-a-GCST90028995	Mean corpuscular hemoglobin	16	53806453	rs56094641	G	A	0.404402	-0.0127111	0.00190151	2.09991e-12	572863	Haematologic
5137	ebi-a-GCST90013976	White blood cell leukocyte count (UKB data field 30000)	16	53806453	rs56094641	G	A	NA	0.014825	0.00217212	8.78416e-12	396621	Haematologic
5138	ieu-b-5144	Hypertension	16	53806453	rs56094641	G	A	0.404627	0.00616785	0.000904012	8.9002e-12	NA	Blood pressure
5139	ebi-a-GCST90014000	Cholesterol levels (UKB data field 30690)	16	53806453	rs56094641	G	A	NA	-0.0144406	0.00212435	1.06316e-11	389864	Lipid
5140	ebi-a-GCST90000027	Appendicular lean mass	16	53806453	rs56094641	G	A	0.402666	0.0172934	0.00260109	1.69981e-11	244730	Adiposity
5141	ebi-a-GCST90012113	Total testosterone levels	16	53806453	rs56094641	G	A	0.40658	-0.0213567	0.00309301	1.9002e-11	194453	Other
5142	ebi-a-GCST90018986	Medication use (beta blocking agents)	16	53806453	rs56094641	G	A	0.314305	0.0477	0.0071	2.48828e-11	224024	Glycaemic
5143	ebi-a-GCST90013998	Urea levels (UKB data field 30670)	16	53806453	rs56094641	G	A	NA	0.0143314	0.00214787	2.5171e-11	389608	Other
5144	ieu-b-110	LDL cholesterol	16	53806453	rs56094641	G	A	0.404462	-0.0141449	0.00212546	2.80027e-11	NA	Lipid
5145	finn-b-M13_ARTHROSIS_INCLAVO	Artrosis, including avohilmo	16	53806453	rs56094641	G	A	0.419	0.0619	0.0094	3.94639e-11	NA	Other
5146	finn-b-M13_ARTHROSIS	Arthrosis	16	53806453	rs56094641	G	A	0.419	0.0645	0.0099	8.01124e-11	NA	Other
5147	ebi-a-GCST90013984	Neutrophill count (UKB data field 30140)	16	53806453	rs56094641	G	A	NA	0.0141606	0.00218298	8.76799e-11	395949	Haematologic
5148	finn-b-M13_ARTHROSIS_KNEE	Gonarthrosis	16	53806453	rs56094641	G	A	0.4184	0.0766	0.0119	1.39499e-10	NA	Other
5149	ebi-a-GCST009760	Snoring	16	53806453	rs56094641	G	A	NA	0.00682743	0.00106449	1.5e-10	408317	Other
5150	finn-b-FG_CVD	Cardiovascular diseases (excluding rheumatic etc)	16	53806453	rs56094641	G	A	0.419	0.0504	0.0079	2.10999e-10	NA	Cardiovascular
5151	ebi-a-GCST90013969	Cholesterol lowering medication use (UKB data field 6177_1) (SPA correction)	16	53806453	rs56094641	G	A	NA	0.0519028	0.00821773	2.68504e-10	407746	Glycaemic
5152	ebi-a-GCST90013919	Cholesterol lowering medication use (UKB data field 6177_1) (Firth correction)	16	53806453	rs56094641	G	A	NA	0.0518361	0.00820271	2.68745e-10	407746	Glycaemic
5153	finn-b-FG_HYPERTENSION	Hypertensive diseases (excluding secondary)	16	53806453	rs56094641	G	A	0.419	0.0582	0.0092	2.88098e-10	NA	Other
5154	finn-b-I9_HYPERTENSION	Hypertensive diseases	16	53806453	rs56094641	G	A	0.419	0.0582	0.0092	2.88098e-10	NA	Other
5155	finn-b-I9_HYPTENS	Hypertension	16	53806453	rs56094641	G	A	0.419	0.0581	0.0092	3.079e-10	NA	Blood pressure
5156	finn-b-I9_HYPTENS_EXNONE	Hypertension (no controls excluded)	16	53806453	rs56094641	G	A	0.419	0.0581	0.0092	3.15e-10	NA	Blood pressure
5157	ebi-a-GCST90012076	circulating leptin levels	16	53806453	rs56094641	G	A	0.4185	0.0631	0.0101	3.578e-10	21758	Other
5158	ebi-a-GCST90018956	HDL cholesterol	16	53806453	rs56094641	G	A	0.365362	-0.0135	0.0022	4.12601e-10	315133	Lipid
5159	ebi-a-GCST90018968	Neutrophil count	16	53806453	rs56094641	G	A	0.363824	0.0137	0.0022	8.92195e-10	349856	Haematologic
5160	ieu-b-5089	LDL cholesterol	16	53806453	rs56094641	G	A	0.407067	-0.0199368	0.00316318	9.09997e-10	NA	Lipid
5161	ebi-a-GCST90013990	Albumin levels (UKB data field 30600)	16	53806453	rs56094641	G	A	NA	-0.0139236	0.00228143	1.04097e-09	357968	Other
5162	ebi-a-GCST90013871	Direct low density lipoprotein levels (UKB data field 30780)	16	53806453	rs56094641	G	A	NA	-0.0130365	0.00214713	1.26666e-09	389189	Lipid
5163	ebi-a-GCST90103753	Waist circumference	16	53806453	rs56094641	G	A	NA	0.08685	0.01435	1.44301e-09	21949	Adiposity
5164	ebi-a-GCST90017133	Neck circumference	16	53806453	rs56094641	G	A	0.409	0.2043	0.0338	1.48102e-09	1465	Other
5165	ebi-a-GCST90018978	White blood cell count	16	53806453	rs56094641	G	A	0.341895	0.0127	0.0021	1.48799e-09	350470	Haematologic
5166	ebi-a-GCST90002404	Red cell distribution width	16	53806453	rs56094641	G	A	0.403781	0.0131181	0.00217186	1.5e-09	408112	Other
5167	finn-b-KNEE_ARTHROSIS	Gonarthrosis [arthrosis of knee](FG)	16	53806453	rs56094641	G	A	0.419	0.0702	0.0116	1.626e-09	NA	Other
5168	ebi-a-GCST90014009	Direct low density lipoprotein levels (UKB data field 30780)	16	53806453	rs56094641	G	A	NA	-0.0129408	0.00215043	1.76844e-09	389189	Lipid
5169	ebi-a-GCST006288	Heel bone mineral density	16	53806453	rs56094641	G	A	0.404393	0.019594	0.0034338	2e-09	142487	Adiposity
5170	ebi-a-GCST90018819	Cholelithiasis	16	53806453	rs56094641	G	A	0.352698	0.0521	0.0087	2.03498e-09	487553	Other
5171	ebi-a-GCST90018768	Medication use (agents acting on the renin-angiotensin system)	16	53806453	rs56094641	G	A	0.203342	0.0612156	0.0102771	2.57691e-09	178726	Glycaemic
5172	ebi-a-GCST90018964	Mean corpuscular hemoglobin	16	53806453	rs56094641	G	A	0.349814	-0.0126	0.0021	2.72301e-09	350472	Haematologic
5173	ebi-a-GCST90096917	Non-oily fish consumption	16	53806453	rs56094641	G	A	NA	0.00652519	0.00109929	2.92375e-09	318136	Other
5174	finn-b-M13_ARTHROSIS_KNEE_PRIM_ICD10	Gonarthrosis,primary	16	53806453	rs56094641	G	A	0.419	0.0704	0.0119	3.01703e-09	NA	Other
5175	ebi-a-GCST007092	Osteoarthritis of the hip or knee	16	53806453	rs56094641	G	A	0.4048	0.0458	0.0077	3.33204e-09	417596	Adiposity
5176	ebi-a-GCST90103752	Body fat percentage	16	53806453	rs56094641	G	A	NA	0.08607	0.01456	3.44001e-09	21304	Adiposity
5177	ebi-a-GCST90013987	Creatinine enzymatic in urine (UKB data field 30510)	16	53806453	rs56094641	G	A	NA	0.012551	0.00212719	3.62919e-09	396837	Other
5178	ieu-b-4862	Chronotype	16	53806453	rs56094641	G	A	0.40665	0.0239294	0.0040472	3.79997e-09	NA	Other
5179	ebi-a-GCST90018765	Medication use (diuretics)	16	53806453	rs56094641	G	A	0.203342	0.0772628	0.0131273	3.96415e-09	178726	Glycaemic
5180	ebi-a-GCST90018945	Serum albumin levels	16	53806453	rs56094641	G	A	0.347417	-0.0129	0.0022	5.15502e-09	315268	Other
5181	ebi-a-GCST90016670	Kidney volume	16	53806453	rs56094641	G	A	0.400461	0.0376768	0.00644937	5.19996e-09	32860	Other
5182	ebi-a-GCST90016666	Liver volume	16	53806453	rs56094641	G	A	0.400461	0.0415407	0.00714993	6.19998e-09	32860	Other
5183	ebi-a-GCST90018955	Glucose levels	16	53806453	rs56094641	G	A	0.343536	0.0126	0.0022	7.24403e-09	314916	Glycaemic
5184	finn-b-I9_HYPTENSESS	Hypertension, essential	16	53806453	rs56094641	G	A	0.4184	0.057	0.0099	9.63496e-09	NA	Blood pressure
5185	ebi-a-GCST90018972	Systolic blood pressure	16	53806453	rs56094641	G	A	0.34342	0.0115	0.002	1.01501e-08	340159	Blood pressure
5186	ebi-a-GCST90014005	Glucose levels (UKB data field 30740)	16	53806453	rs56094641	G	A	NA	0.0133015	0.00233359	1.19817e-08	357580	Glycaemic
5187	ebi-a-GCST009541	Heart failure	16	53806453	rs56094641	G	A	NA	0.0454	0.008	1.20801e-08	977323	Cardiovascular
5188	ebi-a-GCST90018982	Medication use (antithrombotic agents)	16	53806453	rs56094641	G	A	0.296724	0.032	0.0056	1.28201e-08	153639	Glycaemic
5189	ebi-a-GCST90028998	White blood cell count (monocyte)	16	53806453	rs56094641	G	A	0.404449	0.0111362	0.00199094	1.40001e-08	545193	Haematologic
5190	ebi-a-GCST90018738	Hemoglobin A1c levels	16	53806453	rs56094641	G	A	0.207677	0.0293032	0.00519696	1.7e-08	71221	Glycaemic
5191	ebi-a-GCST90013961	Hearing difficulty problems (UKB data field 2247) (SPA correction)	16	53806453	rs56094641	G	A	NA	-0.0290283	0.00523539	2.94585e-08	407746	Other
5192	ebi-a-GCST90013911	Hearing difficulty problems (UKB data field 2247) (Firth correction)	16	53806453	rs56094641	G	A	NA	-0.0290504	0.00524176	2.94944e-08	407746	Other
5193	ebi-a-GCST90000617	Serum 25-Hydroxyvitamin D levels	16	53806453	rs56094641	G	A	0.404252	0.0110955	0.00200235	3.00352e-08	417580	Other
5194	ebi-a-GCST90016671	Visceral adipose tissue volume	16	53806453	rs56094641	G	A	0.400461	0.0372199	0.00674509	3.40001e-08	32860	Other
5195	ebi-a-GCST90018970	Pulse pressure	16	53806453	rs56094641	G	A	0.345734	0.0106	0.0019	3.61901e-08	360863	Blood pressure
5196	ebi-a-GCST90000618	Serum 25-Hydroxyvitamin D levels	16	53806453	rs56094641	G	A	0.40665	0.011322	0.00206584	4.23936e-08	496946	Other
5197	ebi-a-GCST90014005	Glucose levels (UKB data field 30740)	3	170734377	rs61791109	C	T	NA	-0.0619692	0.00256083	2.2856e-129	357580	Glycaemic
5198	ebi-a-GCST90018955	Glucose levels	3	170734377	rs61791109	C	T	0.258145	-0.052	0.0023	6.98232e-112	314916	Glycaemic
5199	ebi-a-GCST90014006	Glycated haemoglobin HbA1c levels (UKB data field 30750)	3	170734377	rs61791109	C	T	NA	-0.0381033	0.00225173	3.10885e-64	389889	Glycaemic
5200	ebi-a-GCST90018958	Hemoglobin A1c levels	3	170734377	rs61791109	C	T	0.265536	-0.0352	0.0023	6.18016e-53	344182	Glycaemic
5201	ebi-a-GCST90014004	Gamma glutamyltransferase levels (UKB data field 30730)	3	170734377	rs61791109	C	T	NA	0.0215371	0.00217905	4.89892e-23	389672	Other
5202	ebi-a-GCST90002232	Fasting glucose	3	170734377	rs61791109	C	T	0.286	-0.0176	0.0018	3.0669e-22	200622	Glycaemic
5203	ebi-a-GCST90092819	Glucose levels	3	170734377	rs61791109	C	T	0.278004	-0.0436089	0.00457398	1.50003e-21	114870	Glycaemic
5204	ebi-a-GCST90029007	Body mass index	3	170734377	rs61791109	C	T	0.277342	0.0176843	0.00213587	4.30031e-17	532396	Adiposity
5205	ebi-a-GCST90029070	C-reactive protein levels	3	170734377	rs61791109	C	T	NA	0.0186	0.0022	1.00693e-16	575531	Other
5206	ebi-a-GCST90014002	C reactive protein levels (UKB data field 30710)	3	170734377	rs61791109	C	T	NA	0.0190382	0.00235524	6.30231e-16	389057	Other
5207	ebi-a-GCST90014008	IGF 1 (UKB data field 30770)	3	170734377	rs61791109	C	T	NA	0.0181293	0.00228606	2.18474e-15	387834	Other
5208	ebi-a-GCST90018947	Body mass index	3	170734377	rs61791109	C	T	0.257444	0.0171	0.0022	2.27824e-15	359983	Adiposity
5209	ebi-a-GCST90013870	Body mass index (UKB data field 21001)	3	170734377	rs61791109	C	T	NA	0.0180008	0.00231296	7.10559e-15	407609	Adiposity
5210	ebi-a-GCST90013974	Body mass index (UKB data field 21001)	3	170734377	rs61791109	C	T	NA	0.0178247	0.00231333	1.30617e-14	407609	Adiposity
5211	ieu-b-5118	Adult BMI sex-combined	3	170734377	rs61791109	C	T	0.277591	0.0115787	0.00152924	3.69999e-14	NA	Other
5212	ebi-a-GCST90018949	Weight	3	170734377	rs61791109	C	T	0.25729	0.0137	0.0019	3.47536e-13	360116	Adiposity
5213	ebi-a-GCST90002244	Glycated hemoglobin levels	3	170734377	rs61791109	C	T	0.286	-0.0095	0.0014	1.72982e-12	146806	Glycaemic
5214	ebi-a-GCST90018735	Glucose levels	3	170734377	rs61791109	C	T	0.214535	-0.0292378	0.00417887	2.60016e-12	133336	Glycaemic
5215	ebi-a-GCST90029025	Basal metabolic rate	3	170734377	rs61791109	C	T	0.277323	0.00904577	0.00135328	8.4004e-12	534045	Adiposity
5216	ebi-a-GCST90014020	Waist circumference (UKB data field 48)	3	170734377	rs61791109	C	T	NA	0.0140394	0.00207821	1.42298e-11	407661	Adiposity
5217	ebi-a-GCST90014021	Hip circumference (UKB data field 49)	3	170734377	rs61791109	C	T	NA	0.0154414	0.00235028	5.03037e-11	407662	Adiposity
5218	ieu-b-4842	HbA1c	3	170734377	rs61791109	C	T	NA	-0.0447	0.0071	3.62101e-10	45734	Glycaemic
5219	ebi-a-GCST90018954	Gamma glutamyl transpeptidase	3	170734377	rs61791109	C	T	0.259197	0.0131	0.0021	8.36893e-10	344104	Other
5220	ebi-a-GCST010118	Type 2 diabetes	3	170734377	rs61791109	C	T	0.2206	-0.0488	0.0081	1.69399e-09	433540	Glycaemic
5221	ieu-b-4841	HbA1c	3	170734377	rs61791109	C	T	NA	-0.0659	0.0111	2.94904e-09	17724	Glycaemic
5222	ebi-a-GCST90038633	Diabetes	3	170734377	rs61791109	C	T	0.283982	-0.00288948	0.000482999	3.09999e-09	484598	Glycaemic
5223	ebi-a-GCST90018950	C-reactive protein	3	170734377	rs61791109	C	T	0.264777	0.0144	0.0024	3.15203e-09	353466	Other
5224	ebi-a-GCST90028993	High light scatter reticulocyte count	3	170734377	rs61791109	C	T	0.277439	0.0124821	0.0022115	4.39997e-09	520010	Haematologic
5225	ebi-a-GCST90014011	Sex hormone binding globulin levels (UKB data field 30830)	3	170734377	rs61791109	C	T	NA	-0.0129467	0.00220813	4.54088e-09	354620	Other
5226	ebi-a-GCST90012111	Sex hormone-binding globulin levels	3	170734377	rs61791109	C	T	0.276567	-0.0058538	0.00104092	5.49997e-09	370125	Other
5227	ebi-a-GCST90013996	Aspartate aminotransferase levels (UKB data field 30650)	3	170734377	rs61791109	C	T	NA	0.0133691	0.00231836	8.0891e-09	388490	Other
5228	finn-b-T2D_INCLAVO	Type 2 diabetes, definitions combined, including avohilmo	3	170734377	rs61791109	C	T	0.2485	-0.0722	0.0126	1.12499e-08	NA	Glycaemic
5229	ebi-a-GCST90013975	Body fat percentage (UKB data field 23099)	3	170734377	rs61791109	C	T	NA	0.0100866	0.00177511	1.32951e-08	401772	Adiposity
5230	ebi-a-GCST90013405	Liver enzyme levels (alanine transaminase)	3	170734377	rs61791109	C	T	0.277349	0.00236615	0.000434184	1.40001e-08	437267	Other
5231	ebi-a-GCST90092841	Triglyceride levels in IDL	3	170734377	rs61791109	C	T	0.278024	0.0251863	0.00450657	2.30001e-08	115082	Lipid
5232	ebi-a-GCST90013992	Alanine aminotransferase levels (UKB data field 30620)	3	170734377	rs61791109	C	T	NA	0.0127445	0.00228562	2.46207e-08	389733	Other
5233	ebi-a-GCST90014014	Triglyceride levels (UKB data field 30870)	3	170734377	rs61791109	C	T	NA	0.0126885	0.00228745	2.90636e-08	389562	Lipid
5234	ieu-b-111	triglycerides	3	170734377	rs61791109	C	T	0.277672	0.0121786	0.0022193	4.09996e-08	NA	Lipid
5235	finn-b-T2D	Type 2 diabetes, definitions combined	3	170734377	rs61791109	C	T	0.2485	-0.0682	0.0125	4.80695e-08	NA	Glycaemic
5236	ebi-a-GCST90014005	Glucose levels (UKB data field 30740)	3	170666067	rs61793868	G	A	NA	-0.0595343	0.00247399	5.94292e-128	357580	Glycaemic
5237	ebi-a-GCST90018955	Glucose levels	3	170666067	rs61793868	G	A	0.390369	-0.0411	0.0021	1.55812e-83	314916	Glycaemic
5238	ebi-a-GCST90014006	Glycated haemoglobin HbA1c levels (UKB data field 30750)	3	170666067	rs61793868	G	A	NA	-0.0391038	0.00217569	3.16957e-72	389889	Glycaemic
5239	ebi-a-GCST90018958	Hemoglobin A1c levels	3	170666067	rs61793868	G	A	0.356954	-0.0313	0.0021	4.77749e-48	344182	Glycaemic
5240	ebi-a-GCST90014004	Gamma glutamyltransferase levels (UKB data field 30730)	3	170666067	rs61793868	G	A	NA	0.0226813	0.00210517	4.56352e-27	389672	Other
5241	ebi-a-GCST90002232	Fasting glucose	3	170666067	rs61793868	G	A	0.319	-0.0174	0.0018	3.2107e-22	200622	Glycaemic
5242	ebi-a-GCST90092819	Glucose levels	3	170666067	rs61793868	G	A	0.313082	-0.0409046	0.00442027	2.19989e-20	114870	Glycaemic
5243	ebi-a-GCST90014008	IGF 1 (UKB data field 30770)	3	170666067	rs61793868	G	A	NA	0.0189998	0.00220857	7.78216e-18	387834	Other
5244	ebi-a-GCST90029007	Body mass index	3	170666067	rs61793868	G	A	0.312086	0.0161624	0.00206427	1.29987e-15	532396	Adiposity
5245	ebi-a-GCST90002244	Glycated hemoglobin levels	3	170666067	rs61793868	G	A	0.319	-0.0098	0.0013	1.53709e-14	146806	Glycaemic
5246	ieu-b-5118	Adult BMI sex-combined	3	170666067	rs61793868	G	A	0.31217	0.011347	0.0014787	1.69981e-14	NA	Other
5247	ebi-a-GCST90029070	C-reactive protein levels	3	170666067	rs61793868	G	A	NA	0.0164	0.0021	1.71396e-14	575531	Other
5248	ebi-a-GCST90014002	C reactive protein levels (UKB data field 30710)	3	170666067	rs61793868	G	A	NA	0.0165375	0.00227535	3.64586e-13	389057	Other
5249	ebi-a-GCST90013870	Body mass index (UKB data field 21001)	3	170666067	rs61793868	G	A	NA	0.0159786	0.00223443	8.60994e-13	407609	Adiposity
5250	ebi-a-GCST90013974	Body mass index (UKB data field 21001)	3	170666067	rs61793868	G	A	NA	0.0157251	0.00223479	1.97106e-12	407609	Adiposity
5251	ebi-a-GCST90029025	Basal metabolic rate	3	170666067	rs61793868	G	A	0.31207	0.00858505	0.00130791	1.10002e-11	534045	Adiposity
5252	ebi-a-GCST90018954	Gamma glutamyl transpeptidase	3	170666067	rs61793868	G	A	0.385437	0.0134	0.002	1.18905e-11	344104	Other
5253	ebi-a-GCST90013996	Aspartate aminotransferase levels (UKB data field 30650)	3	170666067	rs61793868	G	A	NA	0.0146456	0.00223978	6.19869e-11	388490	Other
5254	ieu-b-4842	HbA1c	3	170666067	rs61793868	G	A	NA	-0.0439	0.0068	1.258e-10	45734	Glycaemic
5255	ebi-a-GCST90014021	Hip circumference (UKB data field 49)	3	170666067	rs61793868	G	A	NA	0.0141763	0.00227051	4.27405e-10	407662	Adiposity
5256	ebi-a-GCST90018947	Body mass index	3	170666067	rs61793868	G	A	0.394162	0.0123	0.002	6.56705e-10	359983	Adiposity
5257	ebi-a-GCST90013405	Liver enzyme levels (alanine transaminase)	3	170666067	rs61793868	G	A	0.312055	0.0023875	0.000419446	2.5e-09	437267	Other
5258	ebi-a-GCST90014011	Sex hormone binding globulin levels (UKB data field 30830)	3	170666067	rs61793868	G	A	NA	-0.0126782	0.0021332	2.79396e-09	354620	Other
5259	ebi-a-GCST90014020	Waist circumference (UKB data field 48)	3	170666067	rs61793868	G	A	NA	0.0118757	0.00200766	3.31558e-09	407661	Adiposity
5260	ebi-a-GCST90012111	Sex hormone-binding globulin levels	3	170666067	rs61793868	G	A	0.31182	-0.00577722	0.00100551	5.39995e-09	370125	Other
5261	ieu-b-4841	HbA1c	3	170666067	rs61793868	G	A	NA	-0.0633	0.0109	5.61306e-09	17724	Glycaemic
5262	ebi-a-GCST90038633	Diabetes	3	170666067	rs61793868	G	A	0.314388	-0.00276139	0.000467075	6.29999e-09	484598	Glycaemic
5263	ieu-b-111	triglycerides	3	170666067	rs61793868	G	A	0.312136	0.0123555	0.0021461	8.60003e-09	NA	Lipid
5264	ebi-a-GCST90013992	Alanine aminotransferase levels (UKB data field 30620)	3	170666067	rs61793868	G	A	NA	0.0123564	0.00220815	2.19599e-08	389733	Other
5265	ebi-a-GCST90014014	Triglyceride levels (UKB data field 30870)	3	170666067	rs61793868	G	A	NA	0.0122194	0.00220979	3.20826e-08	389562	Lipid
5266	ebi-a-GCST90029007	Body mass index	16	53810943	rs62033399	T	C	0.394797	0.073833	0.00196337	9.99999999998465e-313	532396	Adiposity
5267	ebi-a-GCST90018947	Body mass index	16	53810943	rs62033399	T	C	0.334187	0.0725	0.002	6.87068e-277	359983	Adiposity
5268	ebi-a-GCST90013974	Body mass index (UKB data field 21001)	16	53810943	rs62033399	T	C	NA	0.0718552	0.00211743	2.02302e-252	407609	Adiposity
5269	ebi-a-GCST90013870	Body mass index (UKB data field 21001)	16	53810943	rs62033399	T	C	NA	0.0717913	0.00211703	4.53942e-252	407609	Adiposity
5270	ebi-a-GCST90029025	Basal metabolic rate	16	53810943	rs62033399	T	C	0.394859	0.0403006	0.00124509	1.69824e-234	534045	Adiposity
5271	ebi-a-GCST90018949	Weight	16	53810943	rs62033399	T	C	0.333902	0.0578	0.0018	9.12011e-230	360116	Adiposity
5272	ieu-b-5107	Comparative body size at age 10, Males and Females	16	53810943	rs1285805710	T	C	0.395003	0.0459804	0.00143278	3.69828e-229	NA	Other
5273	ieu-b-5118	Adult BMI sex-combined	16	53810943	rs1285805710	T	C	0.395003	0.0451693	0.00140283	1.79887e-227	NA	Other
5274	ebi-a-GCST90014020	Waist circumference (UKB data field 48)	16	53810943	rs62033399	T	C	NA	0.0553927	0.00190283	2.61818e-186	407661	Adiposity
5275	ebi-a-GCST90014021	Hip circumference (UKB data field 49)	16	53810943	rs62033399	T	C	NA	0.0608738	0.00215126	3.78443e-176	407662	Adiposity
5276	ebi-a-GCST006368	Body mass index	16	53810943	rs62033399	T	C	0.5301	0.0754	0.00281	3.3037e-158	315347	Adiposity
5277	ebi-a-GCST90013975	Body fat percentage (UKB data field 23099)	16	53810943	rs62033399	T	C	NA	0.040451	0.00162361	5.21195e-137	401772	Adiposity
5278	ieu-b-5108	Comparative body size at age 10, Females	16	53810943	rs1285805710	T	C	0.393114	0.0465951	0.00198138	4.4978e-123	NA	Other
5279	ieu-b-5117	Adult BMI females	16	53810943	rs1285805710	T	C	0.393114	0.0439267	0.00201616	3.09742e-105	NA	Other
5280	ieu-b-5109	Comparative body size at age 10, Males	16	53810943	rs1285805710	T	C	0.397256	0.045481	0.00209665	2.39883e-104	NA	Other
5281	ebi-a-GCST90018727	Body mass index	16	53810943	rs62033399	T	C	0.20416	0.0766532	0.00394341	3.69999e-84	163835	Adiposity
5282	ieu-b-4816	Body mass index	16	53810943	rs1285805710	T	C	NA	0.3713	0.0192	3.76964e-83	112744	Adiposity
5283	ebi-a-GCST004904	Body mass index	16	53810943	rs62033399	T	C	0.202	0.07827	0.004401	9.22996e-71	158284	Adiposity
5284	ieu-b-5135	Age at menarche	16	53810943	rs1285805710	T	C	0.357	-0.0462	0.0026	1.19509e-69	NA	Other
5285	ieu-b-5136	Age at menarche	16	53810943	rs1285805710	T	C	0.3975	-0.0502	0.0029	7.00971e-69	NA	Other
5286	ebi-a-GCST90018926	Type 2 diabetes	16	53810943	rs62033399	T	C	0.344634	0.115	0.0069	1.75307e-62	490089	Glycaemic
5287	ebi-a-GCST90018729	Weight	16	53810943	rs62033399	T	C	0.204466	0.0558239	0.00335529	3.69999e-62	165419	Adiposity
5288	ebi-a-GCST90029036	Menarche (age at onset)	16	53810943	rs62033399	T	C	0.392825	-0.0703187	0.00450217	3.59998e-55	279470	Other
5289	ebi-a-GCST010118	Type 2 diabetes	16	53810943	rs62033399	T	C	0.1662	0.1291	0.0089	1.11609e-47	433540	Glycaemic
5290	ieu-b-4815	Body mass index	16	53810943	rs1285805710	T	C	NA	0.3748	0.0286	3.43321e-39	51852	Adiposity
5291	finn-b-E4_OBESITY	Obesity	16	53810943	rs62033399	T	C	0.4024	0.2207	0.0169	5.71347e-39	NA	Adiposity
5292	finn-b-E4_OBESITY_HYPER	Obesity and other hyperalimentation	16	53810943	rs62033399	T	C	0.4023	0.219	0.0168	1.22914e-38	NA	Adiposity
5293	ebi-a-GCST90029070	C-reactive protein levels	16	53810943	rs62033399	T	C	NA	0.0261	0.002	1.30798e-37	575531	Other
5294	ebi-a-GCST90018981	Medication use (drugs used in diabetes)	16	53810943	rs62033399	T	C	0.324952	0.1085	0.0085	1.90414e-37	305913	Glycaemic
5295	ebi-a-GCST006867	Type 2 diabetes	16	53810943	rs62033399	T	C	0.395541	0.0985	0.008	3.83089e-35	62892	Glycaemic
5296	ebi-a-GCST90028993	High light scatter reticulocyte count	16	53810943	rs62033399	T	C	0.394599	0.0246476	0.00203587	4.19952e-34	520010	Haematologic
5297	finn-b-E4_NUTRIDEF	Other nutritional deficiencies	16	53810943	rs62033399	T	C	0.4023	0.2001	0.0165	7.4319e-34	NA	Other
5298	finn-b-E4_OBESITYNAS	Obesity, other/unspecified	16	53810943	rs62033399	T	C	0.4016	0.2622	0.0224	1.04496e-31	NA	Adiposity
5299	ebi-a-GCST90095034	Body mass index	16	53810943	rs62033399	T	C	0.2877	0.0774	0.0068	9.80618e-30	56161	Adiposity
5300	ebi-a-GCST90018988	Medication use (agents acting on the renin-angiotensin system)	16	53810943	rs62033399	T	C	0.312617	0.0594	0.0053	2.24285e-29	237530	Glycaemic
5301	ieu-b-5106	Age at menarche	16	53810943	rs1285805710	T	C	NA	-0.048	0.00429224	4.93969e-29	NA	Other
5302	ebi-a-GCST90029001	Red cell distribution width	16	53810943	rs62033399	T	C	0.3946	0.0205212	0.0020149	1.29987e-27	514929	Other
5303	ebi-a-GCST90029019	Cardiovascular disease	16	53810943	rs62033399	T	C	0.394856	0.0101389	0.000933673	2.39994e-27	477807	Cardiovascular
5304	ebi-a-GCST90000025	Appendicular lean mass	16	53810943	rs62033399	T	C	0.3949	0.021	0.0019	2.53805e-27	450243	Adiposity
5305	ebi-a-GCST90096916	Percentage fat in milk consumption	16	53810943	rs62033399	T	C	NA	-0.00431262	0.000400532	4.91587e-27	411503	Other
5306	finn-b-E4_DM2	Type 2 diabetes	16	53810943	rs62033399	T	C	0.4025	0.1132	0.0106	7.87952e-27	NA	Glycaemic
5307	ebi-a-GCST90103632	Blood urea nitrogen levels	16	53810943	rs62033399	T	C	0.3757	0.0053	5e-04	8.77203e-27	173149	Other
5308	finn-b-E4_DM2NASCOMP	Type 2 diabetes with other specified/multiple/unspecified complications	16	53810943	rs62033399	T	C	0.402	0.1274	0.0119	1.15292e-26	NA	Glycaemic
5309	ebi-a-GCST90029024	Type 2 diabetes	16	53810943	rs62033399	T	C	0.394856	0.0045016	0.00042212	1.20005e-26	468298	Glycaemic
5310	ebi-a-GCST90018706	Type 2 diabetes	16	53810943	rs62033399	T	C	0.204575	0.120876	0.0113202	1.29152e-26	177415	Glycaemic
5311	finn-b-T2D_INCLAVO	Type 2 diabetes, definitions combined, including avohilmo	16	53810943	rs62033399	T	C	0.4022	0.1187	0.0111	1.77011e-26	NA	Glycaemic
5312	ieu-b-5137	Urate	16	53810943	rs62033399	T	C	0.394786	0.0184371	0.00178188	3.19963e-26	NA	Other
5313	finn-b-E4_DM2_STRICT	Type 2 diabetes, strict (exclude DM1)	16	53810943	rs62033399	T	C	0.4021	0.1152	0.011	1.47605e-25	NA	Glycaemic
5314	finn-b-T2D	Type 2 diabetes, definitions combined	16	53810943	rs62033399	T	C	0.4022	0.1149	0.011	1.77419e-25	NA	Glycaemic
5315	ebi-a-GCST90018958	Hemoglobin A1c levels	16	53810943	rs62033399	T	C	0.361724	0.0221	0.0021	7.03072e-25	344182	Glycaemic
5316	ebi-a-GCST90014006	Glycated haemoglobin HbA1c levels (UKB data field 30750)	16	53810943	rs62033399	T	C	NA	0.0211965	0.00205868	7.33162e-25	389889	Glycaemic
5317	ebi-a-GCST90018948	Blood urea nitrogen levels	16	53810943	rs62033399	T	C	0.336211	0.0209	0.002	1.45613e-24	344052	Other
5318	finn-b-E4_OBESITYCAL	Obesity due to excess calories	16	53810943	rs62033399	T	C	0.4016	0.2053	0.0201	1.71989e-24	NA	Adiposity
5319	ebi-a-GCST90000026	Appendicular lean mass	16	53810943	rs62033399	T	C	0.397124	0.0274184	0.0028904	3.10027e-24	205513	Adiposity
5320	ebi-a-GCST90014015	Urate levels (UKB data field 30880)	16	53810943	rs62033399	T	C	NA	0.018388	0.00182009	5.36785e-24	389404	Other
5321	ebi-a-GCST90014003	Cystatin C levels (UKB data field 30720)	16	53810943	rs62033399	T	C	NA	0.0190769	0.00192412	3.59667e-23	389834	Lipid
5322	ebi-a-GCST90013942	Type 2 diabetes (SPA correction)	16	53810943	rs62033399	T	C	NA	0.107924	0.010896	3.96552e-23	406831	Glycaemic
5323	ebi-a-GCST90013892	Type 2 diabetes (Firth correction)	16	53810943	rs62033399	T	C	NA	0.107132	0.0107737	3.98658e-23	406831	Glycaemic
5324	finn-b-E4_DIABETES	Diabetes mellitus	16	53810943	rs62033399	T	C	0.4023	0.0987	0.01	4.93515e-23	NA	Glycaemic
5325	ebi-a-GCST90014002	C reactive protein levels (UKB data field 30710)	16	53810943	rs62033399	T	C	NA	0.0213204	0.00216002	5.58856e-23	389057	Other
5326	finn-b-KELA_DIAB_INSUL_EXMORE	""Diabetes, insuline treatment (Kela reimbursement)"" (more controls excluded)	16	53810943	rs62033399	T	C	0.4022	0.106	0.0108	1.5531e-22	NA	Glycaemic
5327	finn-b-KELA_DIAB_INSUL	Diabetes, insuline treatment (Kela reimbursement)	16	53810943	rs62033399	T	C	0.4023	0.1046	0.0107	2.08689e-22	NA	Glycaemic
5328	ebi-a-GCST90014022	Bone mineral density	16	53810943	rs62033399	T	C	NA	0.0202319	0.00210267	6.45654e-22	365403	Adiposity
5329	finn-b-DM_OTHER_WIDE	Other diabetes, wide definition	16	53810943	rs62033399	T	C	0.402	0.1008	0.0105	6.91353e-22	NA	Glycaemic
5330	finn-b-DIABETES_FG	Diabetes, varying definitions	16	53810943	rs62033399	T	C	0.4023	0.0947	0.0099	1.37088e-21	NA	Glycaemic
5331	ebi-a-GCST004988	Breast cancer	16	53810943	rs62033399	T	C	0.4055	-0.0601	0.0063	1.75186e-21	139274	Other
5332	ebi-a-GCST90016672	Abdominal subcutaneous adipose tissue volume	16	53810943	rs62033399	T	C	0.390742	0.0694048	0.00737794	5.10035e-21	32860	Other
5333	ebi-a-GCST90018985	Medication use (diuretics)	16	53810943	rs62033399	T	C	0.310594	0.0643	0.0068	5.82908e-21	229086	Glycaemic
5334	finn-b-E4_DM2NOCOMP	Type 2 diabetes without complications	16	53810943	rs62033399	T	C	0.401	0.1341	0.0143	7.94877e-21	NA	Glycaemic
5335	ebi-a-GCST006979	Heel bone mineral density	16	53810943	rs62033399	T	C	0.393134	0.0198123	0.00189472	1.20005e-20	426824	Adiposity
5336	finn-b-T2D_WIDE	Type 2 diabetes, wide definition	16	53810943	rs62033399	T	C	0.4011	0.1213	0.0133	9.05941e-20	NA	Glycaemic
5337	ebi-a-GCST90012111	Sex hormone-binding globulin levels	16	53810943	rs62033399	T	C	0.394054	-0.00886542	0.00095732	1.10002e-19	370125	Other
5338	ebi-a-GCST90013916	High blood pressure (UKB data field 6150) (Firth correction)	16	53810943	rs62033399	T	C	NA	0.0485071	0.00534553	1.19922e-19	407746	Blood pressure
5339	ebi-a-GCST90013966	High blood pressure (UKB data field 6150) (SPA correction)	16	53810943	rs62033399	T	C	NA	0.0485655	0.00535504	1.19978e-19	407746	Blood pressure
5340	ebi-a-GCST90029029	Morning person	16	53810943	rs62033399	T	C	0.394885	0.00962952	0.00107056	3.50026e-19	452896	Other
5341	ebi-a-GCST90018989	Medication use (HMG CoA reductase inhibitors)	16	53810943	rs62033399	T	C	0.322399	0.0455	0.0051	6.11928e-19	290385	Glycaemic
5342	ebi-a-GCST90013992	Alanine aminotransferase levels (UKB data field 30620)	16	53810943	rs62033399	T	C	NA	0.0182404	0.00209225	2.83009e-18	389733	Other
5343	ebi-a-GCST90103635	Estimated glomerular filtration rate (cystatin c)	16	53810943	rs62033399	T	C	0.392	-0.0041	5e-04	5.97448e-18	460826	Lipid
5344	ebi-a-GCST90014011	Sex hormone binding globulin levels (UKB data field 30830)	16	53810943	rs62033399	T	C	NA	-0.0174062	0.00202105	7.15155e-18	354620	Other
5345	ebi-a-GCST90018761	Medication use (drugs used in diabetes)	16	53810943	rs62033399	T	C	0.204691	0.104031	0.0121308	9.84464e-18	178726	Glycaemic
5346	ebi-a-GCST008025	Body mass index	16	53810943	rs62033399	T	C	0.335462	0.0572999	0.00672306	1.55597e-17	21955	Adiposity
5347	ebi-a-GCST90013405	Liver enzyme levels (alanine transaminase)	16	53810943	rs62033399	T	C	0.394716	0.00342148	0.000398085	1.69981e-17	437267	Other
5348	ebi-a-GCST90002409	Childhood body mass index	16	53810943	rs62033399	T	C	NA	0.0645	0.0077	6.95344e-17	39620	Adiposity
5349	ebi-a-GCST90013989	Sodium in urine (UKB data field 30530)	16	53810943	rs62033399	T	C	NA	0.0182552	0.00219429	8.84301e-17	396020	Other
5350	ebi-a-GCST90096918	Oily fish consumption	16	53810943	rs62033399	T	C	NA	0.0121961	0.00148945	2.64911e-16	297881	Other
5351	ebi-a-GCST90096902	Beer or cider consumption	16	53810943	rs62033399	T	C	NA	-0.00872144	0.00106628	2.8543e-16	168237	Other
5352	ebi-a-GCST90018799	Breast cancer	16	53810943	rs62033399	T	C	0.348396	-0.086	0.0106	3.95822e-16	257730	Other
5353	ebi-a-GCST90018987	Medication use (calcium channel blockers)	16	53810943	rs62033399	T	C	0.30447	0.0517	0.0064	4.89441e-16	204378	Glycaemic
5354	ebi-a-GCST90018977	Serum uric acid levels	16	53810943	rs62033399	T	C	0.342113	0.0151	0.0019	9.4254e-16	343836	Other
5355	ebi-a-GCST90018728	Blood urea nitrogen levels	16	53810943	rs62033399	T	C	0.204273	0.0331982	0.00416168	1.50003e-15	148767	Other
5356	ebi-a-GCST90002369	Red cell distribution width	16	53810943	rs62033399	T	C	0.396549	0.015298	0.00192	1.66994e-15	531774	Other
5357	ebi-a-GCST90012107	Sex hormone-binding globulin levels	16	53810943	rs62033399	T	C	0.392443	-0.0112758	0.00145817	6.29941e-15	189473	Other
5358	ebi-a-GCST90029003	White blood cell count	16	53810943	rs62033399	T	C	0.394644	0.0156434	0.0020229	8.49963e-15	503190	Haematologic
5359	ieu-b-4870	Sex hormone binding globulin (SHBG)	16	53810943	rs1285805710	T	C	0.392782	-0.023346	0.00303411	1.39991e-14	NA	Other
5360	ebi-a-GCST90029004	Heel bone mineral density	16	53810943	rs62033399	T	C	0.39452	0.0141498	0.00191618	1.59993e-14	583314	Adiposity
5361	ieu-b-4861	Chronotype	16	53810943	rs1285805710	T	C	0.392646	0.0292996	0.00377637	1.59993e-14	NA	Other
5362	ebi-a-GCST90018950	C-reactive protein	16	53810943	rs62033399	T	C	0.357201	0.0173	0.0023	2.71769e-14	353466	Other
5363	ebi-a-GCST90018916	Sleep apnea syndrome	16	53810943	rs62033399	T	C	0.343511	0.1002	0.0132	2.73023e-14	476853	Other
5364	finn-b-G6_SLEEPAPNO_INCLAVO	Sleep apnoea, including avohilmo	16	53810943	rs62033399	T	C	0.4023	0.0957	0.0127	4.02068e-14	NA	Other
5365	finn-b-G6_SLEEPAPNO	Sleep apnoea	16	53810943	rs62033399	T	C	0.4023	0.0952	0.0127	5.30762e-14	NA	Other
5366	finn-b-E4_ENDONUTRMET	Endocrine, nutritional and metabolic diseases	16	53810943	rs62033399	T	C	0.4023	0.0557	0.0075	1.49692e-13	NA	Other
5367	finn-b-SLEEP	Sleep disorders (combined)	16	53810943	rs62033399	T	C	0.4023	0.0861	0.0118	3.12536e-13	NA	Other
5368	ebi-a-GCST90018943	Alanine aminotransferase levels	16	53810943	rs62033399	T	C	0.335783	0.0146	0.002	3.64167e-13	344136	Other
5369	ieu-b-109	HDL cholesterol	16	53810943	rs1285805710	T	C	0.394789	-0.013931	0.00192881	5.10035e-13	NA	Lipid
5370	ebi-a-GCST90012110	Sex hormone-binding globulin levels adjusted for BMI	16	53810943	rs62033399	T	C	0.394012	0.0058016	0.000861111	1.9002e-12	368929	Other
5371	ebi-a-GCST90103751	Body mass index	16	53810943	rs62033399	T	C	NA	0.1022	0.01458	2.49115e-12	21930	Adiposity
5372	ebi-a-GCST90014007	High density lipoprotein cholesterol levels (UKB data field 30760)	16	53810943	rs62033399	T	C	NA	-0.0142384	0.00204683	3.49221e-12	357810	Lipid
5373	ebi-a-GCST90013998	Urea levels (UKB data field 30670)	16	53810943	rs62033399	T	C	NA	0.0149036	0.00215704	4.8708e-12	389608	Other
5374	ebi-a-GCST90013976	White blood cell leukocyte count (UKB data field 30000)	16	53810943	rs62033399	T	C	NA	0.0150625	0.00218148	5.03153e-12	396621	Haematologic
5375	ebi-a-GCST90014000	Cholesterol levels (UKB data field 30690)	16	53810943	rs62033399	T	C	NA	-0.0143059	0.00213344	2.00678e-11	389864	Lipid
5376	ebi-a-GCST90096928	Water consumption corrected for coffee	16	53810943	rs62033399	T	C	NA	0.0281124	0.00420648	2.33938e-11	400642	Other
5377	ieu-b-110	LDL cholesterol	16	53810943	rs1285805710	T	C	0.394837	-0.0142379	0.00213421	2.49977e-11	NA	Lipid
5378	ebi-a-GCST90096929	Water consumption	16	53810943	rs62033399	T	C	NA	0.0266575	0.00402084	3.36047e-11	445799	Other
5379	ieu-b-4865	Total Testosterone	16	53810943	rs1285805710	T	C	0.397229	-0.0209665	0.0031652	3.50026e-11	NA	Other
5380	ebi-a-GCST90013984	Neutrophill count (UKB data field 30140)	16	53810943	rs62033399	T	C	NA	0.014493	0.00219236	3.82472e-11	395949	Haematologic
5381	ebi-a-GCST90018986	Medication use (beta blocking agents)	16	53810943	rs62033399	T	C	0.309465	0.0473	0.0072	3.95731e-11	224024	Glycaemic
5382	ieu-b-5144	Hypertension	16	53810943	rs62033399	T	C	0.394999	0.00599569	0.000907769	4.00037e-11	NA	Blood pressure
5383	ebi-a-GCST90028995	Mean corpuscular hemoglobin	16	53810943	rs62033399	T	C	0.394638	-0.0118033	0.00190954	6.00067e-11	572863	Haematologic
5384	finn-b-FG_CVD	Cardiovascular diseases (excluding rheumatic etc)	16	53810943	rs62033399	T	C	0.4023	0.0519	0.008	8.01309e-11	NA	Cardiovascular
5385	ebi-a-GCST90012113	Total testosterone levels	16	53810943	rs62033399	T	C	0.396565	-0.0203908	0.00310613	2e-10	194453	Other
5386	ebi-a-GCST90013969	Cholesterol lowering medication use (UKB data field 6177_1) (SPA correction)	16	53810943	rs62033399	T	C	NA	0.0524531	0.00825449	2.09113e-10	407746	Glycaemic
5387	ebi-a-GCST90013919	Cholesterol lowering medication use (UKB data field 6177_1) (Firth correction)	16	53810943	rs62033399	T	C	NA	0.052378	0.00823759	2.09291e-10	407746	Glycaemic
5388	ebi-a-GCST90018968	Neutrophil count	16	53810943	rs62033399	T	C	0.356215	0.0141	0.0022	2.87601e-10	349856	Haematologic
5389	finn-b-FG_HYPERTENSION	Hypertensive diseases (excluding secondary)	16	53810943	rs62033399	T	C	0.4023	0.0582	0.0093	3.64502e-10	NA	Other
5390	finn-b-I9_HYPERTENSION	Hypertensive diseases	16	53810943	rs62033399	T	C	0.4023	0.0582	0.0093	3.64502e-10	NA	Other
5391	ebi-a-GCST90013990	Albumin levels (UKB data field 30600)	16	53810943	rs62033399	T	C	NA	-0.0143352	0.00229107	3.925e-10	357968	Other
5392	finn-b-I9_HYPTENS	Hypertension	16	53810943	rs62033399	T	C	0.4023	0.0581	0.0093	3.93496e-10	NA	Blood pressure
5393	finn-b-I9_HYPTENS_EXNONE	Hypertension (no controls excluded)	16	53810943	rs62033399	T	C	0.4023	0.0581	0.0093	4.04902e-10	NA	Blood pressure
5394	finn-b-M13_ARTHROSIS_INCLAVO	Artrosis, including avohilmo	16	53810943	rs62033399	T	C	0.4023	0.0586	0.0094	5.00703e-10	NA	Other
5395	ebi-a-GCST90002404	Red cell distribution width	16	53810943	rs62033399	T	C	0.394005	0.0133136	0.00218077	1e-09	408112	Other
5396	ebi-a-GCST90000027	Appendicular lean mass	16	53810943	rs62033399	T	C	0.393057	0.0157296	0.00261214	1.09999e-09	244730	Adiposity
5397	ieu-b-5089	LDL cholesterol	16	53810943	rs1285805710	T	C	0.397269	-0.0200135	0.00317639	1.09999e-09	NA	Lipid
5398	ebi-a-GCST90018978	White blood cell count	16	53810943	rs62033399	T	C	0.33556	0.0128	0.0021	1.464e-09	350470	Haematologic
5399	ebi-a-GCST90013871	Direct low density lipoprotein levels (UKB data field 30780)	16	53810943	rs62033399	T	C	NA	-0.0130286	0.00215629	1.52086e-09	389189	Lipid
5400	ebi-a-GCST90016670	Kidney volume	16	53810943	rs62033399	T	C	0.390742	0.0391166	0.00648712	1.6e-09	32860	Other
5401	ebi-a-GCST006288	Heel bone mineral density	16	53810943	rs62033399	T	C	0.395334	0.0197737	0.00344621	1.79999e-09	142487	Adiposity
5402	ebi-a-GCST90014009	Direct low density lipoprotein levels (UKB data field 30780)	16	53810943	rs62033399	T	C	NA	-0.0129098	0.0021596	2.26063e-09	389189	Lipid
5403	ebi-a-GCST90018956	HDL cholesterol	16	53810943	rs62033399	T	C	0.357863	-0.0129	0.0022	2.48102e-09	315133	Lipid
5404	ebi-a-GCST90018768	Medication use (agents acting on the renin-angiotensin system)	16	53810943	rs62033399	T	C	0.204691	0.0606849	0.0102332	3.02573e-09	178726	Glycaemic
5405	ebi-a-GCST90016666	Liver volume	16	53810943	rs62033399	T	C	0.390742	0.0425317	0.00719178	3.29997e-09	32860	Other
5406	ebi-a-GCST90018945	Serum albumin levels	16	53810943	rs62033399	T	C	0.340824	-0.0131	0.0022	3.323e-09	315268	Other
5407	ebi-a-GCST009760	Snoring	16	53810943	rs62033399	T	C	NA	0.00631695	0.00106911	3.40001e-09	408317	Other
5408	finn-b-M13_ARTHROSIS	Arthrosis	16	53810943	rs62033399	T	C	0.4024	0.0589	0.01	3.56098e-09	NA	Other
5409	ebi-a-GCST90018765	Medication use (diuretics)	16	53810943	rs62033399	T	C	0.204691	0.0769918	0.0130725	3.87168e-09	178726	Glycaemic
5410	ebi-a-GCST90018964	Mean corpuscular hemoglobin	16	53810943	rs62033399	T	C	0.343075	-0.0124	0.0021	5.99101e-09	350472	Haematologic
5411	finn-b-M13_ARTHROSIS_KNEE	Gonarthrosis	16	53810943	rs62033399	T	C	0.4018	0.0698	0.012	6.47993e-09	NA	Other
5412	finn-b-I9_HYPTENSESS	Hypertension, essential	16	53810943	rs62033399	T	C	0.4019	0.0578	0.01	7.60501e-09	NA	Blood pressure
5413	ebi-a-GCST90103753	Waist circumference	16	53810943	rs62033399	T	C	NA	0.08401	0.01458	8.37606e-09	21949	Adiposity
5414	ebi-a-GCST007092	Osteoarthritis of the hip or knee	16	53810943	rs62033399	T	C	0.3951	0.0443	0.0078	1.16501e-08	417596	Adiposity
5415	ebi-a-GCST90028998	White blood cell count (monocyte)	16	53810943	rs62033399	T	C	0.394672	0.0111559	0.00199938	1.6e-08	545193	Haematologic
5416	ieu-b-4862	Chronotype	16	53810943	rs1285805710	T	C	0.396627	0.0228858	0.00406439	1.7e-08	NA	Other
5417	ebi-a-GCST90013961	Hearing difficulty problems (UKB data field 2247) (SPA correction)	16	53810943	rs62033399	T	C	NA	-0.0295721	0.00525795	1.86303e-08	407746	Other
5418	ebi-a-GCST90013911	Hearing difficulty problems (UKB data field 2247) (Firth correction)	16	53810943	rs62033399	T	C	NA	-0.0295974	0.00526512	1.86548e-08	407746	Other
5419	ebi-a-GCST90013987	Creatinine enzymatic in urine (UKB data field 30510)	16	53810943	rs62033399	T	C	NA	0.0119437	0.00213641	2.26376e-08	396837	Other
5420	ieu-b-4810	Breast cancer	16	53810943	rs1285805710	T	C	0.393305	-0.00432563	0.000774538	2.30001e-08	212402	Other
5421	ebi-a-GCST90018819	Cholelithiasis	16	53810943	rs62033399	T	C	0.344439	0.0486	0.0087	2.46598e-08	487553	Other
5422	ebi-a-GCST90014005	Glucose levels (UKB data field 30740)	16	53810943	rs62033399	T	C	NA	0.0130237	0.00234346	2.73747e-08	357580	Glycaemic
5423	ebi-a-GCST90103752	Body fat percentage	16	53810943	rs62033399	T	C	NA	0.08202	0.01478	2.934e-08	21304	Adiposity
5424	ebi-a-GCST90012115	Age-related hearing impairment (MTAG)	16	53810943	rs62033399	T	C	NA	0.0127123	0.00229737	3.14073e-08	330759	Other
5425	ebi-a-GCST90018972	Systolic blood pressure	16	53810943	rs62033399	T	C	0.337037	0.0111	0.002	3.31002e-08	340159	Blood pressure
5426	ebi-a-GCST90018738	Hemoglobin A1c levels	16	53810943	rs62033399	T	C	0.208939	0.0284372	0.00517457	3.89996e-08	71221	Glycaemic
5427	ebi-a-GCST90018955	Glucose levels	16	53810943	rs62033399	T	C	0.337197	0.012	0.0022	4.42802e-08	314916	Glycaemic
5428	ebi-a-GCST90016671	Visceral adipose tissue volume	16	53810943	rs62033399	T	C	0.390742	0.0370683	0.00678457	4.70002e-08	32860	Other
5429	ebi-a-GCST90012076	circulating leptin levels	16	53810943	rs62033399	T	C	0.4088	0.0551	0.0101	4.74297e-08	21758	Other
5430	finn-b-KNEE_ARTHROSIS	Gonarthrosis [arthrosis of knee](FG)	16	53810943	rs62033399	T	C	0.4023	0.0639	0.0117	4.90704e-08	NA	Other
5431	ebi-a-GCST90029007	Body mass index	16	53811788	rs62033400	G	A	0.394809	0.0738386	0.00196323	9.09913000001903e-313	532396	Adiposity
5432	ebi-a-GCST90018947	Body mass index	16	53811788	rs62033400	G	A	0.334382	0.0726	0.002	1.1508e-277	359983	Adiposity
5433	ebi-a-GCST90013974	Body mass index (UKB data field 21001)	16	53811788	rs62033400	G	A	NA	0.0719091	0.00211711	7.16143e-253	407609	Adiposity
5434	ebi-a-GCST90013870	Body mass index (UKB data field 21001)	16	53811788	rs62033400	G	A	NA	0.071845	0.00211671	1.61065e-252	407609	Adiposity
5435	ebi-a-GCST90029025	Basal metabolic rate	16	53811788	rs62033400	G	A	0.394873	0.0403271	0.00124501	1.09901e-234	534045	Adiposity
5436	ebi-a-GCST90018949	Weight	16	53811788	rs62033400	G	A	0.334097	0.0579	0.0018	2.29087e-230	360116	Adiposity
5437	ieu-b-5107	Comparative body size at age 10, Males and Females	16	53811788	rs62033400	G	A	0.394841	0.0460565	0.00143297	6.99842e-230	NA	Other
5438	ieu-b-5118	Adult BMI sex-combined	16	53811788	rs62033400	G	A	0.394841	0.0453793	0.00140302	1.69824e-229	NA	Other
5439	ebi-a-GCST90014020	Waist circumference (UKB data field 48)	16	53811788	rs62033400	G	A	NA	0.0555172	0.00190254	3.41979e-187	407661	Adiposity
5440	ebi-a-GCST90014021	Hip circumference (UKB data field 49)	16	53811788	rs62033400	G	A	NA	0.0611054	0.00215094	1.57761e-177	407662	Adiposity
5441	ebi-a-GCST006368	Body mass index	16	53811788	rs62033400	G	A	0.5278	0.0762	0.00283	2.19786e-160	315347	Adiposity
5442	ebi-a-GCST90013975	Body fat percentage (UKB data field 23099)	16	53811788	rs62033400	G	A	NA	0.0405715	0.00162337	7.44732e-138	401772	Adiposity
5443	ieu-b-5108	Comparative body size at age 10, Females	16	53811788	rs62033400	G	A	0.392878	0.0466829	0.00198181	2.19786e-123	NA	Other
5444	ieu-b-5117	Adult BMI females	16	53811788	rs62033400	G	A	0.392878	0.0441361	0.00201659	3.49945e-106	NA	Other
5445	ieu-b-5109	Comparative body size at age 10, Males	16	53811788	rs62033400	G	A	0.397182	0.0455454	0.00209673	1.30017e-104	NA	Other
5446	ebi-a-GCST90018727	Body mass index	16	53811788	rs62033400	G	A	0.204152	0.0768548	0.00394459	1.50003e-84	163835	Adiposity
5447	ieu-b-4816	Body mass index	16	53811788	rs62033400	G	A	NA	0.3707	0.0192	5.95525e-83	112744	Adiposity
5448	ebi-a-GCST004904	Body mass index	16	53811788	rs62033400	G	A	0.2032	0.07835	0.004407	1.07004e-70	158284	Adiposity
5449	ieu-b-5135	Age at menarche	16	53811788	rs62033400	G	A	0.3565	-0.0462	0.0026	1.31886e-69	NA	Other
5450	ieu-b-5136	Age at menarche	16	53811788	rs62033400	G	A	0.3969	-0.0502	0.0029	8.78618e-69	NA	Other
5451	ebi-a-GCST90018926	Type 2 diabetes	16	53811788	rs62033400	G	A	0.344804	0.1159	0.0069	2.40492e-63	490089	Glycaemic
5452	ebi-a-GCST90018729	Weight	16	53811788	rs62033400	G	A	0.204459	0.0559731	0.00335629	1.9002e-62	165419	Adiposity
5453	ebi-a-GCST90029036	Menarche (age at onset)	16	53811788	rs62033400	G	A	0.392768	-0.0701662	0.00450239	6.70039e-55	279470	Other
5454	ebi-a-GCST010118	Type 2 diabetes	16	53811788	rs62033400	G	A	0.1666	0.1292	0.0089	9.47545e-48	433540	Glycaemic
5455	ieu-b-4815	Body mass index	16	53811788	rs62033400	G	A	NA	0.3768	0.0286	1.26009e-39	51852	Adiposity
5456	finn-b-E4_OBESITY	Obesity	16	53811788	rs62033400	G	A	0.4025	0.2199	0.0169	9.95864e-39	NA	Adiposity
5457	finn-b-E4_OBESITY_HYPER	Obesity and other hyperalimentation	16	53811788	rs62033400	G	A	0.4025	0.2182	0.0168	2.14289e-38	NA	Adiposity
5458	ebi-a-GCST90018981	Medication use (drugs used in diabetes)	16	53811788	rs62033400	G	A	0.32496	0.1092	0.0085	6.74839e-38	305913	Glycaemic
5459	ebi-a-GCST90029070	C-reactive protein levels	16	53811788	rs62033400	G	A	NA	0.0262	0.002	6.93426e-38	575531	Other
5460	ebi-a-GCST006867	Type 2 diabetes	16	53811788	rs62033400	G	A	0.395436	0.0986	0.008	3.07397e-35	62892	Glycaemic
5461	ebi-a-GCST90028993	High light scatter reticulocyte count	16	53811788	rs62033400	G	A	0.394632	0.0245979	0.00203573	4.40048e-34	520010	Haematologic
5462	finn-b-E4_NUTRIDEF	Other nutritional deficiencies	16	53811788	rs62033400	G	A	0.4025	0.1994	0.0165	1.24595e-33	NA	Other
5463	finn-b-E4_OBESITYNAS	Obesity, other/unspecified	16	53811788	rs62033400	G	A	0.4018	0.2616	0.0224	1.37404e-31	NA	Adiposity
5464	ebi-a-GCST90095034	Body mass index	16	53811788	rs62033400	G	A	0.248	0.0819	0.0071	1.52616e-30	56161	Adiposity
5465	ebi-a-GCST90018988	Medication use (agents acting on the renin-angiotensin system)	16	53811788	rs62033400	G	A	0.31259	0.0595	0.0053	1.62705e-29	237530	Glycaemic
5466	ieu-b-5106	Age at menarche	16	53811788	rs62033400	G	A	NA	-0.048	0.00431814	1.05003e-28	NA	Other
5467	ebi-a-GCST008025	Body mass index	16	53811788	rs62033400	G	A	0.201307	0.0879923	0.00798401	3.02482e-28	21955	Adiposity
5468	ebi-a-GCST90029024	Type 2 diabetes	16	53811788	rs62033400	G	A	0.394865	0.00456379	0.00042209	2.19989e-27	468298	Glycaemic
5469	ebi-a-GCST90000025	Appendicular lean mass	16	53811788	rs62033400	G	A	0.3949	0.021	0.0019	2.72584e-27	450243	Adiposity
5470	ebi-a-GCST90029001	Red cell distribution width	16	53811788	rs62033400	G	A	0.394625	0.0204037	0.00201475	2.90001e-27	514929	Other
5471	ebi-a-GCST90103632	Blood urea nitrogen levels	16	53811788	rs62033400	G	A	0.3757	0.0053	5e-04	4.30725e-27	173149	Other
5472	finn-b-E4_DM2	Type 2 diabetes	16	53811788	rs62033400	G	A	0.4026	0.1136	0.0106	4.99574e-27	NA	Glycaemic
5473	ebi-a-GCST90096916	Percentage fat in milk consumption	16	53811788	rs62033400	G	A	NA	-0.00431199	0.000400533	5.0015e-27	411503	Other
5474	ebi-a-GCST90029019	Cardiovascular disease	16	53811788	rs62033400	G	A	0.394865	0.0100609	0.000933606	6.09958e-27	477807	Cardiovascular
5475	finn-b-E4_DM2NASCOMP	Type 2 diabetes with other specified/multiple/unspecified complications	16	53811788	rs62033400	G	A	0.4021	0.1275	0.0119	9.8787e-27	NA	Glycaemic
5476	ebi-a-GCST90018706	Type 2 diabetes	16	53811788	rs62033400	G	A	0.204567	0.121104	0.0113234	1.07349e-26	177415	Glycaemic
5477	finn-b-T2D_INCLAVO	Type 2 diabetes, definitions combined, including avohilmo	16	53811788	rs62033400	G	A	0.4023	0.1189	0.0111	1.41612e-26	NA	Glycaemic
5478	ieu-b-5137	Urate	16	53811788	rs62033400	G	A	0.39461	0.0182438	0.00178208	8.00018e-26	NA	Other
5479	finn-b-E4_DM2_STRICT	Type 2 diabetes, strict (exclude DM1)	16	53811788	rs62033400	G	A	0.4023	0.1153	0.011	1.20199e-25	NA	Glycaemic
5480	finn-b-T2D	Type 2 diabetes, definitions combined	16	53811788	rs62033400	G	A	0.4024	0.115	0.011	1.46083e-25	NA	Glycaemic
5481	ebi-a-GCST90018958	Hemoglobin A1c levels	16	53811788	rs62033400	G	A	0.361965	0.022	0.0021	9.63607e-25	344182	Glycaemic
5482	ebi-a-GCST90014006	Glycated haemoglobin HbA1c levels (UKB data field 30750)	16	53811788	rs62033400	G	A	NA	0.0210601	0.00205836	1.43318e-24	389889	Glycaemic
5483	ebi-a-GCST90018948	Blood urea nitrogen levels	16	53811788	rs62033400	G	A	0.336403	0.0209	0.002	1.76482e-24	344052	Other
5484	finn-b-E4_OBESITYCAL	Obesity due to excess calories	16	53811788	rs62033400	G	A	0.4017	0.2047	0.0201	2.22998e-24	NA	Adiposity
5485	ebi-a-GCST90013942	Type 2 diabetes (SPA correction)	16	53811788	rs62033400	G	A	NA	0.109454	0.0108937	9.43192e-24	406831	Glycaemic
5486	ebi-a-GCST90013892	Type 2 diabetes (Firth correction)	16	53811788	rs62033400	G	A	NA	0.108641	0.0107698	9.47982e-24	406831	Glycaemic
5487	ebi-a-GCST90000026	Appendicular lean mass	16	53811788	rs62033400	G	A	0.397228	0.0269487	0.00289017	1.20005e-23	205513	Adiposity
5488	ebi-a-GCST90014015	Urate levels (UKB data field 30880)	16	53811788	rs62033400	G	A	NA	0.0182184	0.00181982	1.36239e-23	389404	Other
5489	finn-b-E4_DIABETES	Diabetes mellitus	16	53811788	rs62033400	G	A	0.4025	0.0991	0.01	3.17907e-23	NA	Glycaemic
5490	ebi-a-GCST90014002	C reactive protein levels (UKB data field 30710)	16	53811788	rs62033400	G	A	NA	0.021399	0.00215967	3.82384e-23	389057	Other
5491	ebi-a-GCST90014003	Cystatin C levels (UKB data field 30720)	16	53811788	rs62033400	G	A	NA	0.0189337	0.00192384	7.44903e-23	389834	Lipid
5492	finn-b-KELA_DIAB_INSUL_EXMORE	""Diabetes, insuline treatment (Kela reimbursement)"" (more controls excluded)	16	53811788	rs62033400	G	A	0.4023	0.1063	0.0108	1.1079e-22	NA	Glycaemic
5493	finn-b-KELA_DIAB_INSUL	Diabetes, insuline treatment (Kela reimbursement)	16	53811788	rs62033400	G	A	0.4025	0.1049	0.0107	1.56207e-22	NA	Glycaemic
5494	ebi-a-GCST90014022	Bone mineral density	16	53811788	rs62033400	G	A	NA	0.0203184	0.00210226	4.24522e-22	365403	Adiposity
5495	finn-b-DM_OTHER_WIDE	Other diabetes, wide definition	16	53811788	rs62033400	G	A	0.4022	0.1011	0.0105	4.9854e-22	NA	Glycaemic
5496	finn-b-DIABETES_FG	Diabetes, varying definitions	16	53811788	rs62033400	G	A	0.4025	0.095	0.0099	9.29608e-22	NA	Glycaemic
5497	ebi-a-GCST90018985	Medication use (diuretics)	16	53811788	rs62033400	G	A	0.310617	0.0649	0.0069	2.83074e-21	229086	Glycaemic
5498	ebi-a-GCST004988	Breast cancer	16	53811788	rs62033400	G	A	0.4046	-0.0598	0.0063	2.94917e-21	139274	Other
5499	finn-b-E4_DM2NOCOMP	Type 2 diabetes without complications	16	53811788	rs62033400	G	A	0.4012	0.1348	0.0143	4.81172e-21	NA	Glycaemic
5500	ebi-a-GCST90016672	Abdominal subcutaneous adipose tissue volume	16	53811788	rs62033400	G	A	0.39106	0.0692281	0.00737642	6.29941e-21	32860	Other
5501	ebi-a-GCST006979	Heel bone mineral density	16	53811788	rs62033400	G	A	0.393371	0.0198288	0.00189445	1.29987e-20	426824	Adiposity
5502	finn-b-T2D_WIDE	Type 2 diabetes, wide definition	16	53811788	rs62033400	G	A	0.4013	0.1219	0.0133	5.82908e-20	NA	Glycaemic
5503	ebi-a-GCST90012111	Sex hormone-binding globulin levels	16	53811788	rs62033400	G	A	0.394199	-0.00885034	0.000957245	7.89951e-20	370125	Other
5504	ebi-a-GCST90018989	Medication use (HMG CoA reductase inhibitors)	16	53811788	rs62033400	G	A	0.322384	0.0463	0.0051	1.58708e-19	290385	Glycaemic
5505	ebi-a-GCST90013916	High blood pressure (UKB data field 6150) (Firth correction)	16	53811788	rs62033400	G	A	NA	0.047801	0.0053448	3.94639e-19	407746	Blood pressure
5506	ebi-a-GCST90013966	High blood pressure (UKB data field 6150) (SPA correction)	16	53811788	rs62033400	G	A	NA	0.0478575	0.00535415	3.94912e-19	407746	Blood pressure
5507	ebi-a-GCST90029029	Morning person	16	53811788	rs62033400	G	A	0.39489	0.00956931	0.0010705	5.79963e-19	452896	Other
5508	ebi-a-GCST90013992	Alanine aminotransferase levels (UKB data field 30620)	16	53811788	rs62033400	G	A	NA	0.0184493	0.00209193	1.15239e-18	389733	Other
5509	ebi-a-GCST90103635	Estimated glomerular filtration rate (cystatin c)	16	53811788	rs62033400	G	A	0.3883	-0.004	5e-04	7.54223e-18	460826	Lipid
5510	ebi-a-GCST90013405	Liver enzyme levels (alanine transaminase)	16	53811788	rs62033400	G	A	0.394738	0.00345421	0.000398078	7.70016e-18	437267	Other
5511	ebi-a-GCST90014011	Sex hormone binding globulin levels (UKB data field 30830)	16	53811788	rs62033400	G	A	NA	-0.0173688	0.00202075	8.30807e-18	354620	Other
5512	ebi-a-GCST90018761	Medication use (drugs used in diabetes)	16	53811788	rs62033400	G	A	0.204683	0.104044	0.0121341	9.95405e-18	178726	Glycaemic
5513	ebi-a-GCST90013989	Sodium in urine (UKB data field 30530)	16	53811788	rs62033400	G	A	NA	0.0182	0.00219397	1.08168e-16	396020	Other
5514	ebi-a-GCST90096902	Beer or cider consumption	16	53811788	rs62033400	G	A	NA	-0.00881244	0.00106638	1.40994e-16	168237	Other
5515	ebi-a-GCST90096918	Oily fish consumption	16	53811788	rs62033400	G	A	NA	0.0122636	0.00148939	1.81092e-16	297881	Other
5516	ebi-a-GCST90018799	Breast cancer	16	53811788	rs62033400	G	A	0.348567	-0.0862	0.0106	3.36434e-16	257730	Other
5517	ebi-a-GCST90018987	Medication use (calcium channel blockers)	16	53811788	rs62033400	G	A	0.304434	0.0516	0.0064	6.27336e-16	204378	Glycaemic
5518	ebi-a-GCST90018977	Serum uric acid levels	16	53811788	rs62033400	G	A	0.342315	0.015	0.0019	1.47809e-15	343836	Other
5519	ebi-a-GCST90018728	Blood urea nitrogen levels	16	53811788	rs62033400	G	A	0.204262	0.0331232	0.00416291	1.80011e-15	148767	Other
5520	ebi-a-GCST90012107	Sex hormone-binding globulin levels	16	53811788	rs62033400	G	A	0.39252	-0.0113287	0.00145804	3.50026e-15	189473	Other
5521	ebi-a-GCST90002369	Red cell distribution width	16	53811788	rs62033400	G	A	0.3964	0.015098	0.00192	3.91021e-15	531774	Other
5522	ebi-a-GCST90029003	White blood cell count	16	53811788	rs62033400	G	A	0.394668	0.0157045	0.00202276	6.79986e-15	503190	Haematologic
5523	ieu-b-4870	Sex hormone binding globulin (SHBG)	16	53811788	rs62033400	G	A	0.392517	-0.0236057	0.00303462	7.29962e-15	NA	Other
5524	ebi-a-GCST90002409	Childhood body mass index	16	53811788	rs62033400	G	A	NA	0.0607	0.0078	1.05196e-14	39620	Adiposity
5525	ebi-a-GCST90018916	Sleep apnea syndrome	16	53811788	rs62033400	G	A	0.343685	0.1015	0.0132	1.28588e-14	476853	Other
5526	ebi-a-GCST90018950	C-reactive protein	16	53811788	rs62033400	G	A	0.357427	0.0175	0.0023	1.48799e-14	353466	Other
5527	ebi-a-GCST90029004	Heel bone mineral density	16	53811788	rs62033400	G	A	0.394541	0.0141632	0.00191602	1.50003e-14	583314	Adiposity
5528	finn-b-G6_SLEEPAPNO_INCLAVO	Sleep apnoea, including avohilmo	16	53811788	rs62033400	G	A	0.4025	0.0966	0.0126	2.27091e-14	NA	Other
5529	ieu-b-4861	Chronotype	16	53811788	rs62033400	G	A	0.392746	0.0290237	0.00377637	2.70023e-14	NA	Other
5530	finn-b-G6_SLEEPAPNO	Sleep apnoea	16	53811788	rs62033400	G	A	0.4025	0.0961	0.0127	2.99709e-14	NA	Other
5531	finn-b-E4_ENDONUTRMET	Endocrine, nutritional and metabolic diseases	16	53811788	rs62033400	G	A	0.4025	0.0555	0.0075	1.76482e-13	NA	Other
5532	finn-b-SLEEP	Sleep disorders (combined)	16	53811788	rs62033400	G	A	0.4025	0.0868	0.0118	2.02302e-13	NA	Other
5533	ebi-a-GCST90018943	Alanine aminotransferase levels	16	53811788	rs62033400	G	A	0.335977	0.0147	0.002	2.16023e-13	344136	Other
5534	ieu-b-109	HDL cholesterol	16	53811788	rs62033400	G	A	0.39461	-0.0138242	0.00192904	7.70016e-13	NA	Lipid
5535	ebi-a-GCST90103751	Body mass index	16	53811788	rs62033400	G	A	NA	0.1027	0.01456	1.76889e-12	21930	Adiposity
5536	ebi-a-GCST90014007	High density lipoprotein cholesterol levels (UKB data field 30760)	16	53811788	rs62033400	G	A	NA	-0.0143985	0.00204651	1.98335e-12	357810	Lipid
5537	ebi-a-GCST90012110	Sex hormone-binding globulin levels adjusted for BMI	16	53811788	rs62033400	G	A	0.39416	0.00582521	0.000861042	2.29985e-12	368929	Other
5538	ebi-a-GCST90013976	White blood cell leukocyte count (UKB data field 30000)	16	53811788	rs62033400	G	A	NA	0.0150804	0.00218112	4.70977e-12	396621	Haematologic
5539	ebi-a-GCST90013998	Urea levels (UKB data field 30670)	16	53811788	rs62033400	G	A	NA	0.0147323	0.00215672	8.44112e-12	389608	Other
5540	ieu-b-110	LDL cholesterol	16	53811788	rs62033400	G	A	0.394662	-0.0144167	0.00213447	1.39991e-11	NA	Lipid
5541	ieu-b-4865	Total Testosterone	16	53811788	rs62033400	G	A	0.397148	-0.0213662	0.00316534	1.50003e-11	NA	Other
5542	ebi-a-GCST90014000	Cholesterol levels (UKB data field 30690)	16	53811788	rs62033400	G	A	NA	-0.0143536	0.00213312	1.70962e-11	389864	Lipid
5543	ieu-b-5144	Hypertension	16	53811788	rs62033400	G	A	0.394824	0.00607527	0.00090788	2.19989e-11	NA	Blood pressure
5544	ebi-a-GCST90096928	Water consumption corrected for coffee	16	53811788	rs62033400	G	A	NA	0.0279161	0.00420633	3.20775e-11	400642	Other
5545	ebi-a-GCST90013984	Neutrophill count (UKB data field 30140)	16	53811788	rs62033400	G	A	NA	0.014509	0.002192	3.61493e-11	395949	Haematologic
5546	ebi-a-GCST90028995	Mean corpuscular hemoglobin	16	53811788	rs62033400	G	A	0.394664	-0.011951	0.00190939	4.00037e-11	572863	Haematologic
5547	ebi-a-GCST90018986	Medication use (beta blocking agents)	16	53811788	rs62033400	G	A	0.309462	0.0472	0.0072	4.24522e-11	224024	Glycaemic
5548	ebi-a-GCST90096929	Water consumption	16	53811788	rs62033400	G	A	NA	0.0264791	0.00402063	4.52376e-11	445799	Other
5549	ebi-a-GCST90012113	Total testosterone levels	16	53811788	rs62033400	G	A	0.396813	-0.020495	0.00310543	1.5e-10	194453	Other
5550	finn-b-FG_CVD	Cardiovascular diseases (excluding rheumatic etc)	16	53811788	rs62033400	G	A	0.4025	0.0511	0.008	1.53801e-10	NA	Cardiovascular
5551	ebi-a-GCST90013969	Cholesterol lowering medication use (UKB data field 6177_1) (SPA correction)	16	53811788	rs62033400	G	A	NA	0.051953	0.00825179	3.05492e-10	407746	Glycaemic
5552	ebi-a-GCST90013919	Cholesterol lowering medication use (UKB data field 6177_1) (Firth correction)	16	53811788	rs62033400	G	A	NA	0.0518795	0.0082351	3.05738e-10	407746	Glycaemic
5553	ebi-a-GCST90018968	Neutrophil count	16	53811788	rs62033400	G	A	0.356441	0.0141	0.0022	3.06401e-10	349856	Haematologic
5554	finn-b-FG_HYPERTENSION	Hypertensive diseases (excluding secondary)	16	53811788	rs62033400	G	A	0.4025	0.058	0.0093	4.23399e-10	NA	Other
5555	finn-b-I9_HYPERTENSION	Hypertensive diseases	16	53811788	rs62033400	G	A	0.4025	0.058	0.0093	4.23399e-10	NA	Other
5556	finn-b-M13_ARTHROSIS_INCLAVO	Artrosis, including avohilmo	16	53811788	rs62033400	G	A	0.4025	0.0588	0.0094	4.28105e-10	NA	Other
5557	finn-b-I9_HYPTENS	Hypertension	16	53811788	rs62033400	G	A	0.4025	0.0579	0.0093	4.56699e-10	NA	Blood pressure
5558	finn-b-I9_HYPTENS_EXNONE	Hypertension (no controls excluded)	16	53811788	rs62033400	G	A	0.4025	0.0579	0.0093	4.69905e-10	NA	Blood pressure
5559	ebi-a-GCST90000027	Appendicular lean mass	16	53811788	rs62033400	G	A	0.393002	0.0160893	0.00261243	4.90004e-10	244730	Adiposity
5560	ebi-a-GCST90013990	Albumin levels (UKB data field 30600)	16	53811788	rs62033400	G	A	NA	-0.0142134	0.00229071	5.47659e-10	357968	Other
5561	ebi-a-GCST90018978	White blood cell count	16	53811788	rs62033400	G	A	0.335757	0.0128	0.0021	1.262e-09	350470	Haematologic
5562	ieu-b-5089	LDL cholesterol	16	53811788	rs62033400	G	A	0.397185	-0.0199029	0.00317653	1.29999e-09	NA	Lipid
5563	ebi-a-GCST90013871	Direct low density lipoprotein levels (UKB data field 30780)	16	53811788	rs62033400	G	A	NA	-0.0130668	0.00215599	1.35553e-09	389189	Lipid
5564	ebi-a-GCST90002404	Red cell distribution width	16	53811788	rs62033400	G	A	0.394011	0.0130996	0.00218078	1.89998e-09	408112	Other
5565	ebi-a-GCST90014009	Direct low density lipoprotein levels (UKB data field 30780)	16	53811788	rs62033400	G	A	NA	-0.0129581	0.0021593	1.96015e-09	389189	Lipid
5566	ebi-a-GCST90018956	HDL cholesterol	16	53811788	rs62033400	G	A	0.358083	-0.0129	0.0022	2.15298e-09	315133	Lipid
5567	ebi-a-GCST006288	Heel bone mineral density	16	53811788	rs62033400	G	A	0.394971	0.0196373	0.00344687	2.39999e-09	142487	Adiposity
5568	ebi-a-GCST009760	Snoring	16	53811788	rs62033400	G	A	NA	0.00638565	0.00106895	2.39999e-09	408317	Other
5569	ebi-a-GCST90016670	Kidney volume	16	53811788	rs62033400	G	A	0.39106	0.0386863	0.00648578	2.39999e-09	32860	Other
5570	ebi-a-GCST90018768	Medication use (agents acting on the renin-angiotensin system)	16	53811788	rs62033400	G	A	0.204683	0.0608251	0.010236	2.81138e-09	178726	Glycaemic
5571	ebi-a-GCST90016666	Liver volume	16	53811788	rs62033400	G	A	0.39106	0.0426799	0.0071903	2.90001e-09	32860	Other
5572	ebi-a-GCST90018765	Medication use (diuretics)	16	53811788	rs62033400	G	A	0.204683	0.0773785	0.0130762	3.26889e-09	178726	Glycaemic
5573	finn-b-M13_ARTHROSIS	Arthrosis	16	53811788	rs62033400	G	A	0.4026	0.059	0.01	3.31101e-09	NA	Other
5574	ebi-a-GCST90018964	Mean corpuscular hemoglobin	16	53811788	rs62033400	G	A	0.343281	-0.0125	0.0021	4.90998e-09	350472	Haematologic
5575	finn-b-M13_ARTHROSIS_KNEE	Gonarthrosis	16	53811788	rs62033400	G	A	0.402	0.0703	0.012	5.07201e-09	NA	Other
5576	ebi-a-GCST90018945	Serum albumin levels	16	53811788	rs62033400	G	A	0.341016	-0.0129	0.0022	5.37094e-09	315268	Other
5577	finn-b-I9_HYPTENSESS	Hypertension, essential	16	53811788	rs62033400	G	A	0.402	0.0578	0.01	7.24603e-09	NA	Blood pressure
5578	ebi-a-GCST90103753	Waist circumference	16	53811788	rs62033400	G	A	NA	0.08419	0.01456	7.42096e-09	21949	Adiposity
5579	ebi-a-GCST007092	Osteoarthritis of the hip or knee	16	53811788	rs62033400	G	A	0.3952	0.0447	0.0078	8.45999e-09	417596	Adiposity
5580	ebi-a-GCST90013961	Hearing difficulty problems (UKB data field 2247) (SPA correction)	16	53811788	rs62033400	G	A	NA	-0.0301742	0.0052571	9.48397e-09	407746	Other
5581	ebi-a-GCST90013911	Hearing difficulty problems (UKB data field 2247) (Firth correction)	16	53811788	rs62033400	G	A	NA	-0.0302006	0.00526441	9.49686e-09	407746	Other
5582	ebi-a-GCST90012115	Age-related hearing impairment (MTAG)	16	53811788	rs62033400	G	A	NA	0.0131836	0.00229705	9.50255e-09	330759	Other
5583	ebi-a-GCST90028998	White blood cell count (monocyte)	16	53811788	rs62033400	G	A	0.394699	0.0112574	0.00199924	1.09999e-08	545193	Haematologic
5584	ieu-b-4862	Chronotype	16	53811788	rs62033400	G	A	0.396884	0.0227758	0.00406343	1.89998e-08	NA	Other
5585	ebi-a-GCST90013987	Creatinine enzymatic in urine (UKB data field 30510)	16	53811788	rs62033400	G	A	NA	0.011989	0.00213609	1.9931e-08	396837	Other
5586	ebi-a-GCST90103752	Body fat percentage	16	53811788	rs62033400	G	A	NA	0.08263	0.01476	2.21101e-08	21304	Adiposity
5587	ebi-a-GCST90014005	Glucose levels (UKB data field 30740)	16	53811788	rs62033400	G	A	NA	0.013105	0.00234309	2.23157e-08	357580	Glycaemic
5588	ebi-a-GCST90017133	Neck circumference	16	53811788	rs62033400	G	A	0.3961	0.1896	0.0339	2.31302e-08	1465	Other
5589	ebi-a-GCST90018955	Glucose levels	16	53811788	rs62033400	G	A	0.337387	0.012	0.0022	3.84804e-08	314916	Glycaemic
5590	finn-b-KNEE_ARTHROSIS	Gonarthrosis [arthrosis of knee](FG)	16	53811788	rs62033400	G	A	0.4025	0.0644	0.0117	3.85798e-08	NA	Other
5591	ieu-b-4810	Breast cancer	16	53811788	rs62033400	G	A	0.392997	-0.00425722	0.000774645	3.89996e-08	212402	Other
5592	ebi-a-GCST90018972	Systolic blood pressure	16	53811788	rs62033400	G	A	0.337228	0.011	0.002	3.99402e-08	340159	Blood pressure
5593	ebi-a-GCST90018819	Cholelithiasis	16	53811788	rs62033400	G	A	0.344631	0.0478	0.0087	4.09704e-08	487553	Other
5594	ebi-a-GCST90018738	Hemoglobin A1c levels	16	53811788	rs62033400	G	A	0.208942	0.0283898	0.00517599	4.09996e-08	71221	Glycaemic
5595	ebi-a-GCST90016671	Visceral adipose tissue volume	16	53811788	rs62033400	G	A	0.39106	0.0371942	0.00678317	4.20001e-08	32860	Other
5596	ebi-a-GCST90012076	circulating leptin levels	16	53811788	rs62033400	G	A	0.407	0.0552	0.0101	4.583e-08	21758	Other
5597	ebi-a-GCST90018947	Body mass index	16	53803223	rs62048402	A	G	0.339809	0.074	0.002	1.39959e-289	359983	Adiposity
5598	ebi-a-GCST90013974	Body mass index (UKB data field 21001)	16	53803223	rs62048402	A	G	NA	0.0732854	0.00210913	1.55239e-264	407609	Adiposity
5599	ebi-a-GCST90013870	Body mass index (UKB data field 21001)	16	53803223	rs62048402	A	G	NA	0.0732497	0.00210873	2.22844e-264	407609	Adiposity
5600	ebi-a-GCST90029025	Basal metabolic rate	16	53803223	rs62048402	A	G	0.403612	0.0411577	0.00124033	8.89201e-247	534045	Adiposity
5601	ieu-b-5107	Comparative body size at age 10, Males and Females	16	53803223	rs62048402	A	G	0.403642	0.0472975	0.00142745	5.79429e-244	NA	Other
5602	ieu-b-5118	Adult BMI sex-combined	16	53803223	rs62048402	A	G	0.403642	0.0464736	0.00139761	1.90108e-242	NA	Other
5603	ebi-a-GCST90018949	Weight	16	53803223	rs62048402	A	G	0.339507	0.0591	0.0018	3.17687e-241	360116	Adiposity
5604	ebi-a-GCST90014020	Waist circumference (UKB data field 48)	16	53803223	rs62048402	A	G	NA	0.0565857	0.00189537	7.62079e-196	407661	Adiposity
5605	ebi-a-GCST90014021	Hip circumference (UKB data field 49)	16	53803223	rs62048402	A	G	NA	0.0623932	0.00214282	2.1677e-186	407662	Adiposity
5606	ebi-a-GCST006368	Body mass index	16	53803223	rs62048402	A	G	0.5227	0.0775	0.00281	5.10505e-167	315347	Adiposity
5607	ebi-a-GCST90013975	Body fat percentage (UKB data field 23099)	16	53803223	rs62048402	A	G	NA	0.0410813	0.00161731	2.46604e-142	401772	Adiposity
5608	ieu-b-5108	Comparative body size at age 10, Females	16	53803223	rs62048402	A	G	0.401622	0.0483846	0.00197392	1.99986e-133	NA	Other
5609	ieu-b-5117	Adult BMI females	16	53803223	rs62048402	A	G	0.401622	0.0454779	0.00200856	1.69824e-113	NA	Other
5610	ieu-b-5109	Comparative body size at age 10, Males	16	53803223	rs62048402	A	G	0.406052	0.0461596	0.00208894	3.39625e-108	NA	Other
5611	ebi-a-GCST90018727	Body mass index	16	53803223	rs62048402	A	G	0.203165	0.0773371	0.00394931	2.19989e-85	163835	Adiposity
5612	ieu-b-4816	Body mass index	16	53803223	rs62048402	A	G	NA	0.3724	0.0197	2.03376e-79	105818	Adiposity
5613	ebi-a-GCST004904	Body mass index	16	53803223	rs62048402	A	G	0.201	0.07911	0.004408	5.05359e-72	158284	Adiposity
5614	ieu-b-5136	Age at menarche	16	53803223	rs62048402	A	G	0.4055	-0.0577	0.0033	1.79308e-68	NA	Other
5615	ieu-b-5135	Age at menarche	16	53803223	rs62048402	A	G	0.3526	-0.0511	0.0029	1.27204e-67	NA	Other
5616	ebi-a-GCST90018926	Type 2 diabetes	16	53803223	rs62048402	A	G	0.352396	0.1161	0.0069	5.07341e-64	490089	Glycaemic
5617	ebi-a-GCST90018729	Weight	16	53803223	rs62048402	A	G	0.203477	0.0564937	0.00336026	1.99986e-63	165419	Adiposity
5618	ebi-a-GCST90029036	Menarche (age at onset)	16	53803223	rs62048402	A	G	0.401491	-0.0717595	0.00448431	1.20005e-57	279470	Other
5619	ebi-a-GCST010118	Type 2 diabetes	16	53803223	rs62048402	A	G	0.1662	0.13	0.009	2.71706e-47	433540	Glycaemic
5620	finn-b-E4_OBESITY	Obesity	16	53803223	rs62048402	A	G	0.4189	0.2274	0.0168	8.32339e-42	NA	Adiposity
5621	finn-b-E4_OBESITY_HYPER	Obesity and other hyperalimentation	16	53803223	rs62048402	A	G	0.4189	0.2258	0.0167	1.7191e-41	NA	Adiposity
5622	ebi-a-GCST006867	Type 2 diabetes	16	53803223	rs62048402	A	G	0.404503	0.1043	0.0078	4.96364e-41	62892	Glycaemic
5623	ebi-a-GCST90018981	Medication use (drugs used in diabetes)	16	53803223	rs62048402	A	G	0.330138	0.1112	0.0085	2.31579e-39	305913	Glycaemic
5624	ebi-a-GCST90029070	C-reactive protein levels	16	53803223	rs62048402	A	G	NA	0.0265	0.002	1.01906e-38	575531	Other
5625	finn-b-E4_NUTRIDEF	Other nutritional deficiencies	16	53803223	rs62048402	A	G	0.4189	0.2079	0.0164	7.16308e-37	NA	Other
5626	ieu-b-4815	Body mass index	16	53803223	rs62048402	A	G	NA	0.3685	0.0296	1.73181e-35	48137	Adiposity
5627	ebi-a-GCST90028993	High light scatter reticulocyte count	16	53803223	rs62048402	A	G	0.403396	0.0245256	0.00202803	3.19963e-34	520010	Haematologic
5628	finn-b-E4_OBESITYNAS	Obesity, other/unspecified	16	53803223	rs62048402	A	G	0.4181	0.2673	0.0222	2.40381e-33	NA	Adiposity
5629	ebi-a-GCST90095034	Body mass index	16	53803223	rs62048402	A	G	0.2552	0.0835	0.0071	3.434e-32	56161	Adiposity
5630	ebi-a-GCST90000025	Appendicular lean mass	16	53803223	rs62048402	A	G	0.4036	0.0221	0.0019	2.73527e-30	450243	Adiposity
5631	ebi-a-GCST90018988	Medication use (agents acting on the renin-angiotensin system)	16	53803223	rs62048402	A	G	0.317219	0.0593	0.0053	1.91999e-29	237530	Glycaemic
5632	ebi-a-GCST90096916	Percentage fat in milk consumption	16	53803223	rs62048402	A	G	NA	-0.00446681	0.000398964	4.26481e-29	411503	Other
5633	ebi-a-GCST008025	Body mass index	16	53803223	rs62048402	A	G	0.203061	0.0893554	0.00798267	4.37925e-29	21955	Adiposity
5634	ebi-a-GCST90029024	Type 2 diabetes	16	53803223	rs62048402	A	G	0.403604	0.00469775	0.000420477	4.90004e-29	468298	Glycaemic
5635	ebi-a-GCST90029001	Red cell distribution width	16	53803223	rs62048402	A	G	0.403381	0.0206578	0.00200714	4.79954e-28	514929	Other
5636	ieu-b-5106	Age at menarche	16	53803223	rs62048402	A	G	NA	-0.047	0.00431868	1.38995e-27	NA	Other
5637	finn-b-E4_DM2NASCOMP	Type 2 diabetes with other specified/multiple/unspecified complications	16	53803223	rs62048402	A	G	0.4186	0.1285	0.0118	1.7559e-27	NA	Glycaemic
5638	ebi-a-GCST90029019	Cardiovascular disease	16	53803223	rs62048402	A	G	0.403604	0.0100393	0.00093004	4.19952e-27	477807	Cardiovascular
5639	ebi-a-GCST90018706	Type 2 diabetes	16	53803223	rs62048402	A	G	0.203572	0.121886	0.0113391	5.98136e-27	177415	Glycaemic
5640	finn-b-E4_DM2	Type 2 diabetes	16	53803223	rs62048402	A	G	0.419	0.1124	0.0105	8.22053e-27	NA	Glycaemic
5641	finn-b-E4_OBESITYCAL	Obesity due to excess calories	16	53803223	rs62048402	A	G	0.4181	0.2137	0.02	9.70733e-27	NA	Adiposity
5642	ebi-a-GCST90103632	Blood urea nitrogen levels	16	53803223	rs62048402	A	G	0.3851	0.0053	5e-04	1.33999e-26	173149	Other
5643	finn-b-T2D_INCLAVO	Type 2 diabetes, definitions combined, including avohilmo	16	53803223	rs62048402	A	G	0.4187	0.1176	0.0111	2.43781e-26	NA	Glycaemic
5644	ebi-a-GCST90014006	Glycated haemoglobin HbA1c levels (UKB data field 30750)	16	53803223	rs62048402	A	G	NA	0.0217048	0.00205058	3.50833e-26	389889	Glycaemic
5645	ebi-a-GCST90018958	Hemoglobin A1c levels	16	53803223	rs62048402	A	G	0.368743	0.0225	0.0021	4.79513e-26	344182	Glycaemic
5646	finn-b-E4_DM2_STRICT	Type 2 diabetes, strict (exclude DM1)	16	53803223	rs62048402	A	G	0.4187	0.1145	0.0109	1.37784e-25	NA	Glycaemic
5647	ebi-a-GCST90000026	Appendicular lean mass	16	53803223	rs62048402	A	G	0.406012	0.0282188	0.00287968	1.39991e-25	205513	Adiposity
5648	finn-b-T2D	Type 2 diabetes, definitions combined	16	53803223	rs62048402	A	G	0.4188	0.1141	0.0109	1.826e-25	NA	Glycaemic
5649	ebi-a-GCST90013942	Type 2 diabetes (SPA correction)	16	53803223	rs62048402	A	G	NA	0.11045	0.0108511	2.46831e-24	406831	Glycaemic
5650	ebi-a-GCST90013892	Type 2 diabetes (Firth correction)	16	53803223	rs62048402	A	G	NA	0.109677	0.0107345	2.48428e-24	406831	Glycaemic
5651	ieu-b-5137	Urate	16	53803223	rs62048402	A	G	0.403419	0.0173316	0.00177527	8.60003e-24	NA	Other
5652	ebi-a-GCST90014002	C reactive protein levels (UKB data field 30710)	16	53803223	rs62048402	A	G	NA	0.0216139	0.00215159	9.61612e-24	389057	Other
5653	finn-b-E4_DIABETES	Diabetes mellitus	16	53803223	rs62048402	A	G	0.4189	0.0984	0.0099	3.35583e-23	NA	Glycaemic
5654	ebi-a-GCST004988	Breast cancer	16	53803223	rs62048402	A	G	0.4156	-0.0624	0.0063	3.50026e-23	139274	Other
5655	finn-b-KELA_DIAB_INSUL_EXMORE	""Diabetes, insuline treatment (Kela reimbursement)"" (more controls excluded)	16	53803223	rs62048402	A	G	0.4187	0.1067	0.0108	4.35412e-23	NA	Glycaemic
5656	finn-b-KELA_DIAB_INSUL	Diabetes, insuline treatment (Kela reimbursement)	16	53803223	rs62048402	A	G	0.4189	0.1055	0.0107	4.84284e-23	NA	Glycaemic
5657	ebi-a-GCST90018948	Blood urea nitrogen levels	16	53803223	rs62048402	A	G	0.341929	0.0202	0.002	5.22998e-23	344052	Other
5658	finn-b-DM_OTHER_WIDE	Other diabetes, wide definition	16	53803223	rs62048402	A	G	0.4186	0.1003	0.0104	6.23161e-22	NA	Glycaemic
5659	finn-b-E4_DM2NOCOMP	Type 2 diabetes without complications	16	53803223	rs62048402	A	G	0.4176	0.137	0.0142	6.48634e-22	NA	Glycaemic
5660	finn-b-DIABETES_FG	Diabetes, varying definitions	16	53803223	rs62048402	A	G	0.4189	0.0946	0.0099	8.00756e-22	NA	Glycaemic
5661	ebi-a-GCST90014003	Cystatin C levels (UKB data field 30720)	16	53803223	rs62048402	A	G	NA	0.0183234	0.00191661	1.17409e-21	389834	Lipid
5662	ebi-a-GCST90016672	Abdominal subcutaneous adipose tissue volume	16	53803223	rs62048402	A	G	0.399483	0.0698071	0.00733851	1.9002e-21	32860	Other
5663	ebi-a-GCST90018985	Medication use (diuretics)	16	53803223	rs62048402	A	G	0.315121	0.0647	0.0068	2.81968e-21	229086	Glycaemic
5664	ebi-a-GCST90014022	Bone mineral density	16	53803223	rs62048402	A	G	NA	0.0197389	0.00209432	4.30229e-21	365403	Adiposity
5665	ebi-a-GCST90014015	Urate levels (UKB data field 30880)	16	53803223	rs62048402	A	G	NA	0.0170818	0.001813	4.43302e-21	389404	Other
5666	finn-b-T2D_WIDE	Type 2 diabetes, wide definition	16	53803223	rs62048402	A	G	0.4177	0.1237	0.0132	9.58297e-21	NA	Glycaemic
5667	ebi-a-GCST90029029	Morning person	16	53803223	rs62048402	A	G	0.403684	0.0099671	0.00106638	1.59993e-20	452896	Other
5668	ebi-a-GCST90013916	High blood pressure (UKB data field 6150) (Firth correction)	16	53803223	rs62048402	A	G	NA	0.0485758	0.00532493	7.67892e-20	407746	Blood pressure
5669	ebi-a-GCST90013966	High blood pressure (UKB data field 6150) (SPA correction)	16	53803223	rs62048402	A	G	NA	0.0486293	0.00533358	7.68245e-20	407746	Blood pressure
5670	ebi-a-GCST90012111	Sex hormone-binding globulin levels	16	53803223	rs62048402	A	G	0.402804	-0.00880656	0.000953652	1.10002e-19	370125	Other
5671	ebi-a-GCST006979	Heel bone mineral density	16	53803223	rs62048402	A	G	0.401924	0.0194737	0.00188722	1.20005e-19	426824	Adiposity
5672	ebi-a-GCST90018989	Medication use (HMG CoA reductase inhibitors)	16	53803223	rs62048402	A	G	0.327472	0.0459	0.0051	2.27877e-19	290385	Glycaemic
5673	ebi-a-GCST90013992	Alanine aminotransferase levels (UKB data field 30620)	16	53803223	rs62048402	A	G	NA	0.0187409	0.00208408	2.4188e-19	389733	Other
5674	ebi-a-GCST90013405	Liver enzyme levels (alanine transaminase)	16	53803223	rs62048402	A	G	0.403473	0.00347501	0.000396561	2.99985e-18	437267	Other
5675	ebi-a-GCST90013989	Sodium in urine (UKB data field 30530)	16	53803223	rs62048402	A	G	NA	0.0189246	0.00218562	4.7709e-18	396020	Other
5676	ebi-a-GCST90096902	Beer or cider consumption	16	53803223	rs62048402	A	G	NA	-0.00919825	0.00106267	4.89553e-18	168237	Other
5677	ebi-a-GCST90018761	Medication use (drugs used in diabetes)	16	53803223	rs62048402	A	G	0.203685	0.104515	0.0121503	7.84513e-18	178726	Glycaemic
5678	ebi-a-GCST90096918	Oily fish consumption	16	53803223	rs62048402	A	G	NA	0.012702	0.00148347	1.10586e-17	297881	Other
5679	ebi-a-GCST90014011	Sex hormone binding globulin levels (UKB data field 30830)	16	53803223	rs62048402	A	G	NA	-0.017112	0.0020133	1.90458e-17	354620	Other
5680	ebi-a-GCST90103635	Estimated glomerular filtration rate (cystatin c)	16	53803223	rs62048402	A	G	0.3969	-0.0039	5e-04	5.10505e-17	460826	Lipid
5681	ebi-a-GCST90018987	Medication use (calcium channel blockers)	16	53803223	rs62048402	A	G	0.308702	0.0522	0.0064	2.37903e-16	204378	Glycaemic
5682	ebi-a-GCST90018728	Blood urea nitrogen levels	16	53803223	rs62048402	A	G	0.203282	0.0336416	0.00416849	7.00003e-16	148767	Other
5683	ebi-a-GCST90002409	Childhood body mass index	16	53803223	rs62048402	A	G	NA	0.0636	0.0079	8.39653e-16	39620	Adiposity
5684	ebi-a-GCST90018950	C-reactive protein	16	53803223	rs62048402	A	G	0.364025	0.0182	0.0023	1.01508e-15	353466	Other
5685	ebi-a-GCST90018799	Breast cancer	16	53803223	rs62048402	A	G	0.356573	-0.084	0.0105	1.54989e-15	257730	Other
5686	finn-b-G6_SLEEPAPNO_INCLAVO	Sleep apnoea, including avohilmo	16	53803223	rs62048402	A	G	0.4189	0.0996	0.0126	2.34315e-15	NA	Other
5687	ieu-b-4861	Chronotype	16	53803223	rs62048402	A	G	0.401416	0.030022	0.00376169	2.49977e-15	NA	Other
5688	finn-b-G6_SLEEPAPNO	Sleep apnoea	16	53803223	rs62048402	A	G	0.4189	0.0993	0.0126	2.939e-15	NA	Other
5689	ebi-a-GCST90002369	Red cell distribution width	16	53803223	rs62048402	A	G	0.405535	0.014947	0.001912	5.67937e-15	531774	Other
5690	ebi-a-GCST90029003	White blood cell count	16	53803223	rs62048402	A	G	0.403406	0.0154128	0.00201515	1.80011e-14	503190	Haematologic
5691	ebi-a-GCST90018977	Serum uric acid levels	16	53803223	rs62048402	A	G	0.348123	0.0142	0.0019	2.81968e-14	343836	Other
5692	ebi-a-GCST90012107	Sex hormone-binding globulin levels	16	53803223	rs62048402	A	G	0.401137	-0.0109133	0.00145249	2.90001e-14	189473	Other
5693	finn-b-SLEEP	Sleep disorders (combined)	16	53803223	rs62048402	A	G	0.4189	0.0892	0.0117	3.04229e-14	NA	Other
5694	ebi-a-GCST90018916	Sleep apnea syndrome	16	53803223	rs62048402	A	G	0.351068	0.0991	0.0131	3.80189e-14	476853	Other
5695	ieu-b-4870	Sex hormone binding globulin (SHBG)	16	53803223	rs62048402	A	G	0.401265	-0.0226815	0.00302285	6.20012e-14	NA	Other
5696	ebi-a-GCST90012110	Sex hormone-binding globulin levels adjusted for BMI	16	53803223	rs62048402	A	G	0.402752	0.00614912	0.000857896	6.4998e-14	368929	Other
5697	ebi-a-GCST90018943	Alanine aminotransferase levels	16	53803223	rs62048402	A	G	0.341476	0.0149	0.002	9.40373e-14	344136	Other
5698	ebi-a-GCST90029004	Heel bone mineral density	16	53803223	rs62048402	A	G	0.403271	0.0135217	0.00190874	1.10002e-13	583314	Adiposity
5699	ebi-a-GCST90103751	Body mass index	16	53803223	rs62048402	A	G	NA	0.1066	0.01437	1.24509e-13	21930	Adiposity
5700	ieu-b-109	HDL cholesterol	16	53803223	rs62048402	A	G	0.403372	-0.0142193	0.00192158	1.39991e-13	NA	Lipid
5701	finn-b-E4_ENDONUTRMET	Endocrine, nutritional and metabolic diseases	16	53803223	rs62048402	A	G	0.4189	0.0544	0.0075	3.55631e-13	NA	Other
5702	ebi-a-GCST90014007	High density lipoprotein cholesterol levels (UKB data field 30760)	16	53803223	rs62048402	A	G	NA	-0.0146448	0.00203895	6.84227e-13	357810	Lipid
5703	ebi-a-GCST90096928	Water consumption corrected for coffee	16	53803223	rs62048402	A	G	NA	0.0299441	0.00419022	8.92278e-13	400642	Other
5704	ebi-a-GCST90096929	Water consumption	16	53803223	rs62048402	A	G	NA	0.0285383	0.00400552	1.0428e-12	445799	Other
5705	ieu-b-4865	Total Testosterone	16	53803223	rs62048402	A	G	0.406007	-0.0223748	0.0031534	1.29987e-12	NA	Other
5706	ebi-a-GCST90028995	Mean corpuscular hemoglobin	16	53803223	rs62048402	A	G	0.403405	-0.0125363	0.00190226	4.10015e-12	572863	Haematologic
5707	ebi-a-GCST90013976	White blood cell leukocyte count (UKB data field 30000)	16	53803223	rs62048402	A	G	NA	0.0147457	0.00217293	1.15186e-11	396621	Haematologic
5708	ebi-a-GCST90014000	Cholesterol levels (UKB data field 30690)	16	53803223	rs62048402	A	G	NA	-0.0144138	0.00212514	1.18086e-11	389864	Lipid
5709	ebi-a-GCST90012113	Total testosterone levels	16	53803223	rs62048402	A	G	0.405527	-0.0214736	0.00309423	1.50003e-11	194453	Other
5710	ieu-b-5144	Hypertension	16	53803223	rs62048402	A	G	0.403635	0.00607546	0.000904356	1.80011e-11	NA	Blood pressure
5711	ebi-a-GCST90013998	Urea levels (UKB data field 30670)	16	53803223	rs62048402	A	G	NA	0.014307	0.00214867	2.76567e-11	389608	Other
5712	ieu-b-110	LDL cholesterol	16	53803223	rs62048402	A	G	0.403465	-0.0141382	0.00212627	2.90001e-11	NA	Lipid
5713	ebi-a-GCST90000027	Appendicular lean mass	16	53803223	rs62048402	A	G	0.401709	0.0170686	0.00260202	2.99985e-11	244730	Adiposity
5714	finn-b-M13_ARTHROSIS_INCLAVO	Artrosis, including avohilmo	16	53803223	rs62048402	A	G	0.4189	0.0622	0.0094	3.06832e-11	NA	Other
5715	ebi-a-GCST90018986	Medication use (beta blocking agents)	16	53803223	rs62048402	A	G	0.313934	0.0473	0.0071	3.59501e-11	224024	Glycaemic
5716	finn-b-M13_ARTHROSIS	Arthrosis	16	53803223	rs62048402	A	G	0.419	0.0645	0.0099	7.53356e-11	NA	Other
5717	ebi-a-GCST90013984	Neutrophill count (UKB data field 30140)	16	53803223	rs62048402	A	G	NA	0.0140646	0.00218378	1.19113e-10	395949	Haematologic
5718	finn-b-M13_ARTHROSIS_KNEE	Gonarthrosis	16	53803223	rs62048402	A	G	0.4184	0.0768	0.0119	1.23501e-10	NA	Other
5719	ebi-a-GCST009760	Snoring	16	53803223	rs62048402	A	G	NA	0.00681272	0.0010649	1.6e-10	408317	Other
5720	ebi-a-GCST90013969	Cholesterol lowering medication use (UKB data field 6177_1) (SPA correction)	16	53803223	rs62048402	A	G	NA	0.0525351	0.00822113	1.65619e-10	407746	Glycaemic
5721	ebi-a-GCST90013919	Cholesterol lowering medication use (UKB data field 6177_1) (Firth correction)	16	53803223	rs62048402	A	G	NA	0.0524661	0.00820577	1.65772e-10	407746	Glycaemic
5722	finn-b-FG_CVD	Cardiovascular diseases (excluding rheumatic etc)	16	53803223	rs62048402	A	G	0.4189	0.0501	0.0079	2.67202e-10	NA	Cardiovascular
5723	ebi-a-GCST90012076	circulating leptin levels	16	53803223	rs62048402	A	G	0.4183	0.0631	0.0101	3.46697e-10	21758	Other
5724	ebi-a-GCST90018956	HDL cholesterol	16	53803223	rs62048402	A	G	0.364599	-0.0135	0.0022	3.78399e-10	315133	Lipid
5725	finn-b-FG_HYPERTENSION	Hypertensive diseases (excluding secondary)	16	53803223	rs62048402	A	G	0.4189	0.0577	0.0092	3.96004e-10	NA	Other
5726	finn-b-I9_HYPERTENSION	Hypertensive diseases	16	53803223	rs62048402	A	G	0.4189	0.0577	0.0092	3.96004e-10	NA	Other
5727	finn-b-I9_HYPTENS	Hypertension	16	53803223	rs62048402	A	G	0.4189	0.0577	0.0092	4.23e-10	NA	Blood pressure
5728	finn-b-I9_HYPTENS_EXNONE	Hypertension (no controls excluded)	16	53803223	rs62048402	A	G	0.4189	0.0576	0.0092	4.32603e-10	NA	Blood pressure
5729	ebi-a-GCST90013990	Albumin levels (UKB data field 30600)	16	53803223	rs62048402	A	G	NA	-0.0141183	0.00228225	6.16623e-10	357968	Other
5730	ieu-b-5089	LDL cholesterol	16	53803223	rs62048402	A	G	0.406029	-0.0201527	0.0031644	6.69993e-10	NA	Lipid
5731	ebi-a-GCST90018968	Neutrophil count	16	53803223	rs62048402	A	G	0.363023	0.0137	0.0022	7.95298e-10	349856	Haematologic
5732	ebi-a-GCST90018978	White blood cell count	16	53803223	rs62048402	A	G	0.341271	0.0128	0.0021	1.16001e-09	350470	Haematologic
5733	ebi-a-GCST90013871	Direct low density lipoprotein levels (UKB data field 30780)	16	53803223	rs62048402	A	G	NA	-0.0130531	0.00214791	1.22371e-09	389189	Lipid
5734	ebi-a-GCST90018819	Cholelithiasis	16	53803223	rs62048402	A	G	0.352194	0.0527	0.0087	1.33401e-09	487553	Other
5735	finn-b-KNEE_ARTHROSIS	Gonarthrosis [arthrosis of knee](FG)	16	53803223	rs62048402	A	G	0.4189	0.0705	0.0116	1.366e-09	NA	Other
5736	ebi-a-GCST90103753	Waist circumference	16	53803223	rs62048402	A	G	NA	0.08699	0.01437	1.42502e-09	21949	Adiposity
5737	ebi-a-GCST90002404	Red cell distribution width	16	53803223	rs62048402	A	G	0.402787	0.0131252	0.00217272	1.5e-09	408112	Other
5738	ebi-a-GCST90014009	Direct low density lipoprotein levels (UKB data field 30780)	16	53803223	rs62048402	A	G	NA	-0.0129539	0.00215121	1.72596e-09	389189	Lipid
5739	ebi-a-GCST006288	Heel bone mineral density	16	53803223	rs62048402	A	G	0.40364	0.0197003	0.00343373	1.79999e-09	142487	Adiposity
5740	ebi-a-GCST90017133	Neck circumference	16	53803223	rs62048402	A	G	0.4082	0.203	0.0338	1.91302e-09	1465	Other
5741	ebi-a-GCST90018768	Medication use (agents acting on the renin-angiotensin system)	16	53803223	rs62048402	A	G	0.203685	0.0615046	0.0102496	1.96521e-09	178726	Glycaemic
5742	ieu-b-4862	Chronotype	16	53803223	rs62048402	A	G	0.405597	0.0243853	0.0040489	2e-09	NA	Other
5743	ebi-a-GCST90018765	Medication use (diuretics)	16	53803223	rs62048402	A	G	0.203685	0.0783551	0.0130938	2.17555e-09	178726	Glycaemic
5744	ebi-a-GCST90018964	Mean corpuscular hemoglobin	16	53803223	rs62048402	A	G	0.349152	-0.0127	0.0021	2.31499e-09	350472	Haematologic
5745	finn-b-M13_ARTHROSIS_KNEE_PRIM_ICD10	Gonarthrosis,primary	16	53803223	rs62048402	A	G	0.4189	0.0708	0.0119	2.55399e-09	NA	Other
5746	ebi-a-GCST90018945	Serum albumin levels	16	53803223	rs62048402	A	G	0.346752	-0.0131	0.0022	3.17797e-09	315268	Other
5747	ebi-a-GCST90016670	Kidney volume	16	53803223	rs62048402	A	G	0.399483	0.0381984	0.00645245	3.2e-09	32860	Other
5748	ebi-a-GCST90013987	Creatinine enzymatic in urine (UKB data field 30510)	16	53803223	rs62048402	A	G	NA	0.0125948	0.00212796	3.24459e-09	396837	Other
5749	ebi-a-GCST007092	Osteoarthritis of the hip or knee	16	53803223	rs62048402	A	G	0.4039	0.0456	0.0077	3.72297e-09	417596	Adiposity
5750	ebi-a-GCST90103752	Body fat percentage	16	53803223	rs62048402	A	G	NA	0.08591	0.01458	3.84999e-09	21304	Adiposity
5751	ebi-a-GCST90096917	Non-oily fish consumption	16	53803223	rs62048402	A	G	NA	0.00644881	0.00109968	4.51139e-09	318136	Other
5752	ebi-a-GCST90016666	Liver volume	16	53803223	rs62048402	A	G	0.399483	0.0415464	0.00715335	6.29999e-09	32860	Other
5753	ebi-a-GCST90018972	Systolic blood pressure	16	53803223	rs62048402	A	G	0.342805	0.0116	0.002	8.08295e-09	340159	Blood pressure
5754	ebi-a-GCST90018982	Medication use (antithrombotic agents)	16	53803223	rs62048402	A	G	0.296495	0.032	0.0056	1.20701e-08	153639	Glycaemic
5755	ebi-a-GCST009541	Heart failure	16	53803223	rs62048402	A	G	NA	0.0452	0.008	1.34999e-08	977323	Cardiovascular
5756	finn-b-I9_HYPTENSESS	Hypertension, essential	16	53803223	rs62048402	A	G	0.4184	0.0562	0.0099	1.54999e-08	NA	Blood pressure
5757	ebi-a-GCST90018955	Glucose levels	16	53803223	rs62048402	A	G	0.342908	0.0122	0.0022	1.94599e-08	314916	Glycaemic
5758	ebi-a-GCST90018738	Hemoglobin A1c levels	16	53803223	rs62048402	A	G	0.208125	0.0290872	0.00518199	2e-08	71221	Glycaemic
5759	ebi-a-GCST90028998	White blood cell count (monocyte)	16	53803223	rs62048402	A	G	0.403452	0.0110427	0.00199173	2e-08	545193	Haematologic
5760	ebi-a-GCST90014005	Glucose levels (UKB data field 30740)	16	53803223	rs62048402	A	G	NA	0.0130961	0.00233443	2.02367e-08	357580	Glycaemic
5761	ebi-a-GCST90000617	Serum 25-Hydroxyvitamin D levels	16	53803223	rs62048402	A	G	0.403252	0.0111426	0.0020032	2.66042e-08	417580	Other
5762	ebi-a-GCST90016671	Visceral adipose tissue volume	16	53803223	rs62048402	A	G	0.399483	0.0374094	0.00674831	2.99999e-08	32860	Other
5763	ebi-a-GCST90018970	Pulse pressure	16	53803223	rs62048402	A	G	0.345092	0.0106	0.0019	3.74602e-08	360863	Blood pressure
5764	ebi-a-GCST90000618	Serum 25-Hydroxyvitamin D levels	16	53803223	rs62048402	A	G	0.405793	0.011366	0.00206648	3.79411e-08	496946	Other
5765	ebi-a-GCST90013961	Hearing difficulty problems (UKB data field 2247) (SPA correction)	16	53803223	rs62048402	A	G	NA	-0.0287456	0.00523725	4.04921e-08	407746	Other
5766	ebi-a-GCST90013911	Hearing difficulty problems (UKB data field 2247) (Firth correction)	16	53803223	rs62048402	A	G	NA	-0.0287675	0.00524362	4.05406e-08	407746	Other
5767	ebi-a-GCST006867	Type 2 diabetes	10	114762064	rs6585197	T	G	0.456235	0.1689	0.0077	9.52796e-107	62892	Glycaemic
5768	ebi-a-GCST90038633	Diabetes	10	114762064	rs6585197	T	G	0.459872	0.00879629	0.000438076	1.69981e-90	484598	Glycaemic
5769	ebi-a-GCST90014006	Glycated haemoglobin HbA1c levels (UKB data field 30750)	10	114762064	rs6585197	T	G	NA	0.0388646	0.00204849	2.88802e-80	389889	Glycaemic
5770	ebi-a-GCST90029024	Type 2 diabetes	10	114762064	rs6585197	T	G	0.45576	0.00743469	0.000414481	1.20005e-71	468298	Glycaemic
5771	ebi-a-GCST90018926	Type 2 diabetes	10	114762064	rs6585197	T	G	0.351619	0.1319	0.0077	7.02749e-66	490089	Glycaemic
5772	ebi-a-GCST90018981	Medication use (drugs used in diabetes)	10	114762064	rs6585197	T	G	0.316524	0.1653	0.01	6.23304e-62	305913	Glycaemic
5773	ebi-a-GCST90018958	Hemoglobin A1c levels	10	114762064	rs6585197	T	G	0.39162	0.0358	0.0022	1.60214e-58	344182	Glycaemic
5774	ebi-a-GCST90013942	Type 2 diabetes (SPA correction)	10	114762064	rs6585197	T	G	NA	0.168095	0.0106833	8.79023e-56	406831	Glycaemic
5775	ebi-a-GCST90013892	Type 2 diabetes (Firth correction)	10	114762064	rs6585197	T	G	NA	0.167001	0.0105711	9.05524e-56	406831	Glycaemic
5776	ebi-a-GCST005413	Type 2 diabetes	10	114762064	rs6585197	T	G	0.4632	0.22	0.0157	2.08209e-44	70127	Glycaemic
5777	ebi-a-GCST90038599	Diabetes or endocrine disease	10	114762064	rs6585197	T	G	0.459872	0.00751116	0.000619922	1.59993e-33	484598	Glycaemic
5778	ebi-a-GCST90014005	Glucose levels (UKB data field 30740)	10	114762064	rs6585197	T	G	NA	0.0272677	0.0023027	2.37794e-32	357580	Glycaemic
5779	ebi-a-GCST010118	Type 2 diabetes	10	114762064	rs6585197	T	G	0.0658	0.162	0.0139	2.1722e-31	433540	Glycaemic
5780	ebi-a-GCST90093110	Type 2 diabetes (adjusted for BMI)	10	114762064	rs6585197	T	G	0.4129	0.1785	0.0155	7.87046e-31	50533	Glycaemic
5781	ebi-a-GCST90018955	Glucose levels	10	114762064	rs6585197	T	G	0.343307	0.0268	0.0023	2.35722e-30	314916	Glycaemic
5782	ebi-a-GCST90093109	Type ii diabetes	10	114762064	rs6585197	T	G	0.4134	0.1659	0.0149	8.43335e-29	50533	Glycaemic
5783	ebi-a-GCST90029009	Waist-hip ratio	10	114762064	rs6585197	T	G	0.455788	0.0200703	0.00200075	3.90032e-24	502773	Adiposity
5784	ebi-a-GCST90014021	Hip circumference (UKB data field 49)	10	114762064	rs6585197	T	G	NA	-0.0207644	0.00211038	7.63308e-23	407662	Adiposity
5785	finn-b-KELA_DIAB_INSUL_EXMORE	""Diabetes, insuline treatment (Kela reimbursement)"" (more controls excluded)	10	114762064	rs6585197	T	G	0.4395	0.0973	0.0107	1.29092e-19	NA	Glycaemic
5786	finn-b-KELA_DIAB_INSUL	Diabetes, insuline treatment (Kela reimbursement)	10	114762064	rs6585197	T	G	0.4396	0.0954	0.0106	2.939e-19	NA	Glycaemic
5787	finn-b-E4_DM2NASCOMP	Type 2 diabetes with other specified/multiple/unspecified complications	10	114762064	rs6585197	T	G	0.4393	0.104	0.0118	1.11096e-18	NA	Glycaemic
5788	ebi-a-GCST90018706	Type 2 diabetes	10	114762064	rs6585197	T	G	0.0776505	0.156041	0.0176932	1.15266e-18	177415	Glycaemic
5789	finn-b-DIABETES_FG	Diabetes, varying definitions	10	114762064	rs6585197	T	G	0.4396	0.0841	0.0098	1.01906e-17	NA	Glycaemic
5790	finn-b-T2D_INCLAVO	Type 2 diabetes, definitions combined, including avohilmo	10	114762064	rs6585197	T	G	0.4394	0.093	0.011	3.46976e-17	NA	Glycaemic
5791	finn-b-T2D	Type 2 diabetes, definitions combined	10	114762064	rs6585197	T	G	0.4392	0.0906	0.0109	9.61391e-17	NA	Glycaemic
5792	ebi-a-GCST90002232	Fasting glucose	10	114762064	rs6585197	T	G	0.471	0.0147	0.0016	9.68947e-17	200622	Glycaemic
5793	finn-b-E4_DM2_STRICT	Type 2 diabetes, strict (exclude DM1)	10	114762064	rs6585197	T	G	0.4393	0.0905	0.0109	1.0539e-16	NA	Glycaemic
5794	finn-b-E4_DM2	Type 2 diabetes	10	114762064	rs6585197	T	G	0.4395	0.0864	0.0105	1.40088e-16	NA	Glycaemic
5795	finn-b-E4_DIABETES	Diabetes mellitus	10	114762064	rs6585197	T	G	0.4396	0.0816	0.0099	1.48902e-16	NA	Glycaemic
5796	finn-b-DM_OTHER_WIDE	Other diabetes, wide definition	10	114762064	rs6585197	T	G	0.439	0.0856	0.0104	1.54989e-16	NA	Glycaemic
5797	ebi-a-GCST90006934	Type 2 diabetes	10	114762064	rs6585197	T	G	0.4803	0.1662	0.0202	2.054e-16	22326	Glycaemic
5798	ieu-b-40	body mass index	10	114762064	rs6585197	T	G	0.4603	-0.015	0.0018	3.29989e-16	555650	Adiposity
5799	ebi-a-GCST90018947	Body mass index	10	114762064	rs6585197	T	G	0.337225	-0.0168	0.0022	1.68616e-14	359983	Adiposity
5800	ebi-a-GCST90038634	Type 2 diabetes	10	114762064	rs6585197	T	G	0.459872	0.00127652	0.000166933	1.9002e-14	484598	Glycaemic
5801	ebi-a-GCST90018761	Medication use (drugs used in diabetes)	10	114762064	rs6585197	T	G	0.0776785	0.144415	0.0189634	2.62785e-14	178726	Glycaemic
5802	ebi-a-GCST90002244	Glycated hemoglobin levels	10	114762064	rs6585197	T	G	0.471	0.0088	0.0013	3.40173e-13	146806	Glycaemic
5803	ebi-a-GCST90012110	Sex hormone-binding globulin levels adjusted for BMI	10	114762064	rs6585197	T	G	0.455871	-0.00564593	0.000837744	3.90032e-13	368929	Other
5804	ebi-a-GCST90029007	Body mass index	10	114762064	rs6585197	T	G	0.455798	-0.013536	0.00193006	6.4003e-13	532396	Adiposity
5805	ieu-b-5140	Pulse Pressure (PP)	10	114762064	rs6585197	T	G	0.455598	0.182426	0.0257113	1.29987e-12	NA	Blood pressure
5806	ebi-a-GCST90013870	Body mass index (UKB data field 21001)	10	114762064	rs6585197	T	G	NA	-0.0143915	0.00207644	4.18215e-12	407609	Adiposity
5807	ebi-a-GCST90013974	Body mass index (UKB data field 21001)	10	114762064	rs6585197	T	G	NA	-0.0143711	0.00207682	4.52481e-12	407609	Adiposity
5808	ebi-a-GCST004988	Breast cancer	10	114762064	rs6585197	T	G	0.4542	0.042	0.0062	1.10408e-11	139274	Other
5809	ebi-a-GCST90095039	Body mass index	10	114762064	rs6585197	T	G	0.2654	-0.025	0.0037	2.06919e-11	330793	Adiposity
5810	ebi-a-GCST90018989	Medication use (HMG CoA reductase inhibitors)	10	114762064	rs6585197	T	G	0.311814	0.0359	0.0054	2.45076e-11	290385	Glycaemic
5811	finn-b-T2D_WIDE	Type 2 diabetes, wide definition	10	114762064	rs6585197	T	G	0.4388	0.0826	0.0132	3.39703e-10	NA	Glycaemic
5812	ebi-a-GCST90018949	Weight	10	114762064	rs6585197	T	G	0.336572	-0.0118	0.0019	8.93799e-10	360116	Adiposity
5813	ebi-a-GCST90013990	Albumin levels (UKB data field 30600)	10	114762064	rs6585197	T	G	NA	0.0136726	0.00224989	1.22422e-09	357968	Other
5814	ieu-b-5118	Adult BMI sex-combined	10	114762064	rs6585197	T	G	0.455982	-0.00836611	0.001379	1.29999e-09	NA	Other
5815	ebi-a-GCST90018945	Serum albumin levels	10	114762064	rs6585197	T	G	0.350968	0.0136	0.0023	6.45298e-09	315268	Other
5816	ebi-a-GCST90012106	Sex hormone-binding globulin levels adjusted for BMI	10	114762064	rs6585197	T	G	0.455511	-0.00651703	0.0012406	7.29995e-09	188908	Other
5817	finn-b-E4_DM2NOCOMP	Type 2 diabetes without complications	10	114762064	rs6585197	T	G	0.4383	0.0815	0.0141	8.17598e-09	NA	Glycaemic
5818	ieu-b-38	systolic blood pressure	10	114762064	rs6585197	T	G	0.457	0.1716	0.0303	1.513e-08	730123	Blood pressure
5819	ebi-a-GCST90014004	Gamma glutamyltransferase levels (UKB data field 30730)	10	114762064	rs6585197	T	G	NA	0.0110336	0.00196126	1.84667e-08	389672	Other
5820	ebi-a-GCST90013975	Body fat percentage (UKB data field 23099)	10	114762064	rs6585197	T	G	NA	-0.00894134	0.00159414	2.03648e-08	401772	Adiposity
5821	ebi-a-GCST90092818	Glutamine levels	10	114762064	rs6585197	T	G	0.455888	-0.0232255	0.00414175	2.1e-08	114751	Other
5822	ebi-a-GCST90002227	Two-hour glucose	10	114762064	rs6585197	T	G	0.471	0.0414	0.0076	2.32097e-08	63396	Glycaemic
5823	ebi-a-GCST008048	Type 2 diabetes	10	114762064	rs6585197	T	G	0.503445	0.102876	0.0186251	3.32231e-08	10106	Glycaemic
5824	ebi-a-GCST006867	Type 2 diabetes	10	114762237	rs6585198	A	G	0.457692	0.1747	0.0072	1.95884e-129	62892	Glycaemic
5825	ebi-a-GCST90038633	Diabetes	10	114762237	rs6585198	A	G	0.45983	0.00878067	0.000437935	2.99985e-90	484598	Glycaemic
5826	ebi-a-GCST90014006	Glycated haemoglobin HbA1c levels (UKB data field 30750)	10	114762237	rs6585198	A	G	NA	0.0389177	0.00204834	1.71593e-80	389889	Glycaemic
5827	ebi-a-GCST90029024	Type 2 diabetes	10	114762237	rs6585198	A	G	0.455895	0.00744442	0.000414451	7.19946e-72	468298	Glycaemic
5828	ebi-a-GCST90018926	Type 2 diabetes	10	114762237	rs6585198	A	G	0.351539	0.1317	0.0077	1.14604e-65	490089	Glycaemic
5829	ebi-a-GCST90018981	Medication use (drugs used in diabetes)	10	114762237	rs6585198	A	G	0.316588	0.1649	0.01	1.15505e-61	305913	Glycaemic
5830	ebi-a-GCST90018958	Hemoglobin A1c levels	10	114762237	rs6585198	A	G	0.391721	0.0359	0.0022	1.05706e-58	344182	Glycaemic
5831	ebi-a-GCST90013942	Type 2 diabetes (SPA correction)	10	114762237	rs6585198	A	G	NA	0.168116	0.0106826	8.4004e-56	406831	Glycaemic
5832	ebi-a-GCST90013892	Type 2 diabetes (Firth correction)	10	114762237	rs6585198	A	G	NA	0.167023	0.0105706	8.65765e-56	406831	Glycaemic
5833	ebi-a-GCST005413	Type 2 diabetes	10	114762237	rs6585198	A	G	0.4631	0.22	0.0157	2.08401e-44	70127	Glycaemic
5834	ebi-a-GCST005047	Type 2 diabetes	10	114762237	rs6585198	A	G	NA	0.173953	0.0168678	2.09991e-33	12171	Glycaemic
5835	ebi-a-GCST90038599	Diabetes or endocrine disease	10	114762237	rs6585198	A	G	0.45983	0.00749471	0.000619722	2.09991e-33	484598	Glycaemic
5836	ebi-a-GCST90014005	Glucose levels (UKB data field 30740)	10	114762237	rs6585198	A	G	NA	0.0272641	0.00230252	2.39497e-32	357580	Glycaemic
5837	ebi-a-GCST010118	Type 2 diabetes	10	114762237	rs6585198	A	G	0.0658	0.162	0.0139	2.1722e-31	433540	Glycaemic
5838	ebi-a-GCST90093110	Type 2 diabetes (adjusted for BMI)	10	114762237	rs6585198	A	G	0.4128	0.1787	0.0155	6.4983e-31	50533	Glycaemic
5839	ebi-a-GCST90018955	Glucose levels	10	114762237	rs6585198	A	G	0.343388	0.0268	0.0023	2.10814e-30	314916	Glycaemic
5840	ebi-a-GCST90093109	Type ii diabetes	10	114762237	rs6585198	A	G	0.4134	0.1662	0.0149	6.62064e-29	50533	Glycaemic
5841	ebi-a-GCST90029009	Waist-hip ratio	10	114762237	rs6585198	A	G	0.455923	0.0200511	0.0020006	4.40048e-24	502773	Adiposity
5842	ebi-a-GCST90014021	Hip circumference (UKB data field 49)	10	114762237	rs6585198	A	G	NA	-0.0208131	0.00211023	6.0256e-23	407662	Adiposity
5843	finn-b-KELA_DIAB_INSUL_EXMORE	""Diabetes, insuline treatment (Kela reimbursement)"" (more controls excluded)	10	114762237	rs6585198	A	G	0.4388	0.0979	0.0107	7.76962e-20	NA	Glycaemic
5844	finn-b-KELA_DIAB_INSUL	Diabetes, insuline treatment (Kela reimbursement)	10	114762237	rs6585198	A	G	0.4389	0.096	0.0106	1.67996e-19	NA	Glycaemic
5845	finn-b-E4_DM2NASCOMP	Type 2 diabetes with other specified/multiple/unspecified complications	10	114762237	rs6585198	A	G	0.4386	0.1047	0.0118	6.51929e-19	NA	Glycaemic
5846	ebi-a-GCST90018706	Type 2 diabetes	10	114762237	rs6585198	A	G	0.0776168	0.155964	0.0177031	1.25141e-18	177415	Glycaemic
5847	ieu-b-40	body mass index	10	114762237	rs6585198	A	G	0.4603	-0.0143	0.0016	1.59993e-18	790389	Adiposity
5848	finn-b-DIABETES_FG	Diabetes, varying definitions	10	114762237	rs6585198	A	G	0.4389	0.0845	0.0098	7.59626e-18	NA	Glycaemic
5849	finn-b-T2D_INCLAVO	Type 2 diabetes, definitions combined, including avohilmo	10	114762237	rs6585198	A	G	0.4387	0.0933	0.011	2.71331e-17	NA	Glycaemic
5850	finn-b-T2D	Type 2 diabetes, definitions combined	10	114762237	rs6585198	A	G	0.4385	0.0909	0.0109	7.47137e-17	NA	Glycaemic
5851	finn-b-E4_DM2_STRICT	Type 2 diabetes, strict (exclude DM1)	10	114762237	rs6585198	A	G	0.4386	0.0909	0.0109	8.30998e-17	NA	Glycaemic
5852	ebi-a-GCST90002232	Fasting glucose	10	114762237	rs6585198	A	G	0.471	0.0147	0.0016	9.68947e-17	200622	Glycaemic
5853	finn-b-DM_OTHER_WIDE	Other diabetes, wide definition	10	114762237	rs6585198	A	G	0.4383	0.086	0.0104	1.1371e-16	NA	Glycaemic
5854	finn-b-E4_DIABETES	Diabetes mellitus	10	114762237	rs6585198	A	G	0.4389	0.0819	0.0099	1.20088e-16	NA	Glycaemic
5855	finn-b-E4_DM2	Type 2 diabetes	10	114762237	rs6585198	A	G	0.4388	0.0863	0.0105	1.49417e-16	NA	Glycaemic
5856	ebi-a-GCST90006934	Type 2 diabetes	10	114762237	rs6585198	A	G	0.4807	0.1662	0.0202	2.02488e-16	22326	Glycaemic
5857	ebi-a-GCST90038634	Type 2 diabetes	10	114762237	rs6585198	A	G	0.45983	0.00127828	0.000166879	1.80011e-14	484598	Glycaemic
5858	ebi-a-GCST90018947	Body mass index	10	114762237	rs6585198	A	G	0.337304	-0.0168	0.0022	1.97515e-14	359983	Adiposity
5859	ebi-a-GCST90018761	Medication use (drugs used in diabetes)	10	114762237	rs6585198	A	G	0.0776446	0.144202	0.0189735	2.95733e-14	178726	Glycaemic
5860	ebi-a-GCST90012110	Sex hormone-binding globulin levels adjusted for BMI	10	114762237	rs6585198	A	G	0.455996	-0.00564321	0.000837682	3.90032e-13	368929	Other
5861	ebi-a-GCST90002244	Glycated hemoglobin levels	10	114762237	rs6585198	A	G	0.471	0.0088	0.0013	4.12287e-13	146806	Glycaemic
5862	ebi-a-GCST90029007	Body mass index	10	114762237	rs6585198	A	G	0.455933	-0.0135707	0.00192992	5.79963e-13	532396	Adiposity
5863	ieu-b-5140	Pulse Pressure (PP)	10	114762237	rs6585198	A	G	0.455727	0.183558	0.0257097	9.3994e-13	NA	Blood pressure
5864	ebi-a-GCST90013870	Body mass index (UKB data field 21001)	10	114762237	rs6585198	A	G	NA	-0.01442	0.00207629	3.78355e-12	407609	Adiposity
5865	ebi-a-GCST90013974	Body mass index (UKB data field 21001)	10	114762237	rs6585198	A	G	NA	-0.0144011	0.00207668	4.07099e-12	407609	Adiposity
5866	ebi-a-GCST004988	Breast cancer	10	114762237	rs6585198	A	G	0.4541	0.0421	0.0062	9.89008e-12	139274	Other
5867	ebi-a-GCST90095039	Body mass index	10	114762237	rs6585198	A	G	0.4353	-0.0179	0.0027	1.67494e-11	330793	Adiposity
5868	ebi-a-GCST90018989	Medication use (HMG CoA reductase inhibitors)	10	114762237	rs6585198	A	G	0.311873	0.0359	0.0054	2.49402e-11	290385	Glycaemic
5869	ebi-a-GCST001212	Proinsulin levels	10	114762237	rs6585198	A	G	0.42	0.047	0.0071	2.59717e-11	10701	Glycaemic
5870	finn-b-T2D_WIDE	Type 2 diabetes, wide definition	10	114762237	rs6585198	A	G	0.4381	0.0823	0.0132	4.12601e-10	NA	Glycaemic
5871	ebi-a-GCST90018949	Weight	10	114762237	rs6585198	A	G	0.336651	-0.0118	0.0019	9.08406e-10	360116	Adiposity
5872	ebi-a-GCST90013990	Albumin levels (UKB data field 30600)	10	114762237	rs6585198	A	G	NA	0.0136807	0.00224971	1.1936e-09	357968	Other
5873	ieu-b-5118	Adult BMI sex-combined	10	114762237	rs6585198	A	G	0.456116	-0.00837248	0.0013789	1.29999e-09	NA	Other
5874	ebi-a-GCST90018945	Serum albumin levels	10	114762237	rs6585198	A	G	0.351052	0.0136	0.0023	5.894e-09	315268	Other
5875	ebi-a-GCST90012106	Sex hormone-binding globulin levels adjusted for BMI	10	114762237	rs6585198	A	G	0.455632	-0.00652686	0.00124051	6.90001e-09	188908	Other
5876	finn-b-E4_DM2NOCOMP	Type 2 diabetes without complications	10	114762237	rs6585198	A	G	0.4376	0.0808	0.0141	1.11199e-08	NA	Glycaemic
5877	ieu-b-38	systolic blood pressure	10	114762237	rs6585198	A	G	0.457	0.1715	0.0303	1.55801e-08	730213	Blood pressure
5878	ebi-a-GCST90014004	Gamma glutamyltransferase levels (UKB data field 30730)	10	114762237	rs6585198	A	G	NA	0.011062	0.00196112	1.69387e-08	389672	Other
5879	ebi-a-GCST90092818	Glutamine levels	10	114762237	rs6585198	A	G	0.456044	-0.0233306	0.00414167	1.79999e-08	114751	Other
5880	ebi-a-GCST90013975	Body fat percentage (UKB data field 23099)	10	114762237	rs6585198	A	G	NA	-0.00896034	0.00159403	1.89662e-08	401772	Adiposity
5881	ebi-a-GCST90002227	Two-hour glucose	10	114762237	rs6585198	A	G	0.471	0.0413	0.0076	2.56301e-08	63396	Glycaemic
5882	ebi-a-GCST006867	Type 2 diabetes	10	114765171	rs6585199	A	G	0.457148	0.1714	0.0078	7.74462e-106	62892	Glycaemic
5883	ebi-a-GCST90038633	Diabetes	10	114765171	rs6585199	A	G	0.460597	0.00866091	0.00043758	4.20049e-88	484598	Glycaemic
5884	ebi-a-GCST90014006	Glycated haemoglobin HbA1c levels (UKB data field 30750)	10	114765171	rs6585199	A	G	NA	0.0376404	0.0020465	1.50626e-75	389889	Glycaemic
5885	ebi-a-GCST90029024	Type 2 diabetes	10	114765171	rs6585199	A	G	0.456755	0.00732103	0.000414109	8.49963e-70	468298	Glycaemic
5886	ebi-a-GCST90018926	Type 2 diabetes	10	114765171	rs6585199	A	G	0.353082	0.1267	0.0077	2.71769e-61	490089	Glycaemic
5887	ebi-a-GCST90018981	Medication use (drugs used in diabetes)	10	114765171	rs6585199	A	G	0.318729	0.1574	0.0099	6.71429e-57	305913	Glycaemic
5888	ebi-a-GCST90018958	Hemoglobin A1c levels	10	114765171	rs6585199	A	G	0.393242	0.0345	0.0022	1.20893e-54	344182	Glycaemic
5889	ebi-a-GCST90013942	Type 2 diabetes (SPA correction)	10	114765171	rs6585199	A	G	NA	0.165005	0.0106734	6.51778e-54	406831	Glycaemic
5890	ebi-a-GCST90013892	Type 2 diabetes (Firth correction)	10	114765171	rs6585199	A	G	NA	0.163971	0.0105656	6.71583e-54	406831	Glycaemic
5891	ebi-a-GCST005413	Type 2 diabetes	10	114765171	rs6585199	A	G	0.4631	0.2198	0.0157	1.88018e-44	70127	Glycaemic
5892	ebi-a-GCST90038599	Diabetes or endocrine disease	10	114765171	rs6585199	A	G	0.460597	0.00738372	0.00061922	1.59993e-32	484598	Glycaemic
5893	ebi-a-GCST90093110	Type 2 diabetes (adjusted for BMI)	10	114765171	rs6585199	A	G	0.4127	0.1794	0.0154	2.8721e-31	50533	Glycaemic
5894	ebi-a-GCST90014005	Glucose levels (UKB data field 30740)	10	114765171	rs6585199	A	G	NA	0.0264448	0.00230052	1.39605e-30	357580	Glycaemic
5895	ebi-a-GCST90093109	Type ii diabetes	10	114765171	rs6585199	A	G	0.4132	0.1672	0.0149	2.46093e-29	50533	Glycaemic
5896	ebi-a-GCST90018955	Glucose levels	10	114765171	rs6585199	A	G	0.345302	0.026	0.0023	7.36377e-29	314916	Glycaemic
5897	ebi-a-GCST010118	Type 2 diabetes	10	114765171	rs6585199	A	G	0.065	0.1569	0.0141	9.20238e-29	433540	Glycaemic
5898	ebi-a-GCST90029009	Waist-hip ratio	10	114765171	rs6585199	A	G	0.456786	0.0201405	0.00199895	2.99985e-24	502773	Adiposity
5899	ebi-a-GCST90014021	Hip circumference (UKB data field 49)	10	114765171	rs6585199	A	G	NA	-0.0207716	0.00210839	6.72512e-23	407662	Adiposity
5900	finn-b-KELA_DIAB_INSUL_EXMORE	""Diabetes, insuline treatment (Kela reimbursement)"" (more controls excluded)	10	114765171	rs6585199	A	G	0.4385	0.0964	0.0107	2.64119e-19	NA	Glycaemic
5901	finn-b-KELA_DIAB_INSUL	Diabetes, insuline treatment (Kela reimbursement)	10	114765171	rs6585199	A	G	0.4386	0.0946	0.0106	5.665e-19	NA	Glycaemic
5902	finn-b-E4_DM2NASCOMP	Type 2 diabetes with other specified/multiple/unspecified complications	10	114765171	rs6585199	A	G	0.4383	0.1033	0.0118	1.83992e-18	NA	Glycaemic
5903	ebi-a-GCST90002232	Fasting glucose	10	114765171	rs6585199	A	G	0.471	0.0153	0.0017	9.69393e-18	200622	Glycaemic
5904	finn-b-DIABETES_FG	Diabetes, varying definitions	10	114765171	rs6585199	A	G	0.4386	0.0834	0.0098	1.87802e-17	NA	Glycaemic
5905	finn-b-T2D_INCLAVO	Type 2 diabetes, definitions combined, including avohilmo	10	114765171	rs6585199	A	G	0.4384	0.0922	0.011	6.06736e-17	NA	Glycaemic
5906	finn-b-T2D	Type 2 diabetes, definitions combined	10	114765171	rs6585199	A	G	0.4382	0.0901	0.0109	1.43615e-16	NA	Glycaemic
5907	finn-b-E4_DM2_STRICT	Type 2 diabetes, strict (exclude DM1)	10	114765171	rs6585199	A	G	0.4383	0.09	0.0109	1.56387e-16	NA	Glycaemic
5908	finn-b-E4_DM2	Type 2 diabetes	10	114765171	rs6585199	A	G	0.4385	0.0857	0.0105	2.43388e-16	NA	Glycaemic
5909	finn-b-DM_OTHER_WIDE	Other diabetes, wide definition	10	114765171	rs6585199	A	G	0.438	0.085	0.0104	2.44118e-16	NA	Glycaemic
5910	finn-b-E4_DIABETES	Diabetes mellitus	10	114765171	rs6585199	A	G	0.4386	0.0809	0.0099	2.73275e-16	NA	Glycaemic
5911	ebi-a-GCST90006934	Type 2 diabetes	10	114765171	rs6585199	A	G	0.48	0.1612	0.0202	1.41189e-15	22326	Glycaemic
5912	ebi-a-GCST90018706	Type 2 diabetes	10	114765171	rs6585199	A	G	0.0818574	0.13801	0.01742	2.32809e-15	177415	Glycaemic
5913	ebi-a-GCST90038634	Type 2 diabetes	10	114765171	rs6585199	A	G	0.460597	0.0012541	0.000166744	5.10035e-14	484598	Glycaemic
5914	ebi-a-GCST90018947	Body mass index	10	114765171	rs6585199	A	G	0.339232	-0.0164	0.0022	7.16473e-14	359983	Adiposity
5915	ebi-a-GCST90002244	Glycated hemoglobin levels	10	114765171	rs6585199	A	G	0.471	0.009	0.0013	1.56603e-13	146806	Glycaemic
5916	ebi-a-GCST90029007	Body mass index	10	114765171	rs6585199	A	G	0.456796	-0.0137207	0.00192833	3.19963e-13	532396	Adiposity
5917	ieu-b-5140	Pulse Pressure (PP)	10	114765171	rs6585199	A	G	0.456589	0.184456	0.0256887	6.89922e-13	NA	Blood pressure
5918	ebi-a-GCST004988	Breast cancer	10	114765171	rs6585199	A	G	0.4536	0.0438	0.0062	1.57688e-12	139274	Other
5919	ebi-a-GCST90012110	Sex hormone-binding globulin levels adjusted for BMI	10	114765171	rs6585199	A	G	0.456888	-0.00546002	0.000837048	1.69981e-12	368929	Other
5920	ebi-a-GCST90013870	Body mass index (UKB data field 21001)	10	114765171	rs6585199	A	G	NA	-0.0145555	0.00207448	2.27562e-12	407609	Adiposity
5921	ebi-a-GCST90013974	Body mass index (UKB data field 21001)	10	114765171	rs6585199	A	G	NA	-0.0145438	0.00207486	2.39111e-12	407609	Adiposity
5922	ebi-a-GCST90018989	Medication use (HMG CoA reductase inhibitors)	10	114765171	rs6585199	A	G	0.314039	0.0367	0.0054	8.42364e-12	290385	Glycaemic
5923	ebi-a-GCST90018761	Medication use (drugs used in diabetes)	10	114765171	rs6585199	A	G	0.0818703	0.123396	0.0186637	3.80365e-11	178726	Glycaemic
5924	ebi-a-GCST90013990	Albumin levels (UKB data field 30600)	10	114765171	rs6585199	A	G	NA	0.0139561	0.00224776	5.33556e-10	357968	Other
5925	finn-b-T2D_WIDE	Type 2 diabetes, wide definition	10	114765171	rs6585199	A	G	0.4378	0.0812	0.0132	6.88906e-10	NA	Glycaemic
5926	ieu-b-5118	Adult BMI sex-combined	10	114765171	rs6585199	A	G	0.45697	-0.00835859	0.0013778	1.29999e-09	NA	Other
5927	ebi-a-GCST90092818	Glutamine levels	10	114765171	rs6585199	A	G	0.457148	-0.0240223	0.00413787	6.4e-09	114751	Other
5928	ebi-a-GCST90018949	Weight	10	114765171	rs6585199	A	G	0.338589	-0.0112	0.0019	6.42703e-09	360116	Adiposity
5929	ebi-a-GCST90018945	Serum albumin levels	10	114765171	rs6585199	A	G	0.35288	0.0135	0.0023	8.09003e-09	315268	Other
5930	ieu-b-38	systolic blood pressure	10	114765171	rs6585199	A	G	0.4577	0.1726	0.0302	1.149e-08	733491	Blood pressure
5931	ebi-a-GCST90013975	Body fat percentage (UKB data field 23099)	10	114765171	rs6585199	A	G	NA	-0.0090715	0.00159259	1.22611e-08	401772	Adiposity
5932	finn-b-E4_DM2NOCOMP	Type 2 diabetes without complications	10	114765171	rs6585199	A	G	0.4373	0.0794	0.0141	1.92801e-08	NA	Glycaemic
5933	ebi-a-GCST90012106	Sex hormone-binding globulin levels adjusted for BMI	10	114765171	rs6585199	A	G	0.456489	-0.00628254	0.00123954	2e-08	188908	Other
5934	ebi-a-GCST006867	Type 2 diabetes	10	114768609	rs6585200	G	A	0.458272	0.1736	0.0072	2.0797e-128	62892	Glycaemic
5935	ebi-a-GCST90038633	Diabetes	10	114768609	rs6585200	G	A	0.46087	0.00866774	0.000437563	2.99985e-88	484598	Glycaemic
5936	ebi-a-GCST90014006	Glycated haemoglobin HbA1c levels (UKB data field 30750)	10	114768609	rs6585200	G	A	NA	0.0375571	0.0020461	2.9847e-75	389889	Glycaemic
5937	ebi-a-GCST90029024	Type 2 diabetes	10	114768609	rs6585200	G	A	0.456816	0.00731825	0.000414003	8.49963e-70	468298	Glycaemic
5938	ebi-a-GCST90018926	Type 2 diabetes	10	114768609	rs6585200	G	A	0.353231	0.1268	0.0077	2.40104e-61	490089	Glycaemic
5939	ebi-a-GCST90018981	Medication use (drugs used in diabetes)	10	114768609	rs6585200	G	A	0.318831	0.1577	0.0099	3.74542e-57	305913	Glycaemic
5940	ebi-a-GCST90018958	Hemoglobin A1c levels	10	114768609	rs6585200	G	A	0.393303	0.0343	0.0022	3.56205e-54	344182	Glycaemic
5941	ebi-a-GCST90013942	Type 2 diabetes (SPA correction)	10	114768609	rs6585200	G	A	NA	0.16449	0.0106723	1.34153e-53	406831	Glycaemic
5942	ebi-a-GCST90013892	Type 2 diabetes (Firth correction)	10	114768609	rs6585200	G	A	NA	0.163464	0.0105649	1.38102e-53	406831	Glycaemic
5943	ebi-a-GCST005413	Type 2 diabetes	10	114768609	rs6585200	G	A	0.5369	0.2185	0.0157	5.65458e-44	70127	Glycaemic
5944	ebi-a-GCST005047	Type 2 diabetes	10	114768609	rs6585200	G	A	NA	0.173953	0.0127028	2.19989e-32	12171	Glycaemic
5945	ebi-a-GCST90038599	Diabetes or endocrine disease	10	114768609	rs6585200	G	A	0.46087	0.00736733	0.000619196	2.19989e-32	484598	Glycaemic
5946	ebi-a-GCST90014005	Glucose levels (UKB data field 30740)	10	114768609	rs6585200	G	A	NA	0.0264404	0.00230012	1.39412e-30	357580	Glycaemic
5947	ebi-a-GCST90093110	Type 2 diabetes (adjusted for BMI)	10	114768609	rs6585200	G	A	0.4168	0.1771	0.0154	1.9611e-30	50533	Glycaemic
5948	ebi-a-GCST90018955	Glucose levels	10	114768609	rs6585200	G	A	0.345401	0.0259	0.0023	1.08993e-28	314916	Glycaemic
5949	ebi-a-GCST90093109	Type ii diabetes	10	114768609	rs6585200	G	A	0.4173	0.1655	0.0149	1.11995e-28	50533	Glycaemic
5950	ebi-a-GCST010118	Type 2 diabetes	10	114768609	rs6585200	G	A	0.0655	0.1549	0.014	1.86896e-28	433540	Glycaemic
5951	ebi-a-GCST90029009	Waist-hip ratio	10	114768609	rs6585200	G	A	0.45685	0.0199425	0.00199844	7.8001e-24	502773	Adiposity
5952	ebi-a-GCST90014021	Hip circumference (UKB data field 49)	10	114768609	rs6585200	G	A	NA	-0.0206938	0.00210799	9.52796e-23	407662	Adiposity
5953	finn-b-KELA_DIAB_INSUL_EXMORE	""Diabetes, insuline treatment (Kela reimbursement)"" (more controls excluded)	10	114768609	rs6585200	G	A	0.4387	0.0962	0.0107	3.16519e-19	NA	Glycaemic
5954	ieu-b-40	body mass index	10	114768609	rs6585200	G	A	0.4602	-0.0144	0.0016	7.39946e-19	791741	Adiposity
5955	finn-b-KELA_DIAB_INSUL	Diabetes, insuline treatment (Kela reimbursement)	10	114768609	rs6585200	G	A	0.4389	0.0942	0.0106	7.55614e-19	NA	Glycaemic
5956	finn-b-E4_DM2NASCOMP	Type 2 diabetes with other specified/multiple/unspecified complications	10	114768609	rs6585200	G	A	0.4385	0.1029	0.0118	2.44681e-18	NA	Glycaemic
5957	finn-b-DIABETES_FG	Diabetes, varying definitions	10	114768609	rs6585200	G	A	0.4389	0.0836	0.0098	1.65501e-17	NA	Glycaemic
5958	finn-b-T2D_INCLAVO	Type 2 diabetes, definitions combined, including avohilmo	10	114768609	rs6585200	G	A	0.4387	0.0921	0.011	6.4254e-17	NA	Glycaemic
5959	ebi-a-GCST90002232	Fasting glucose	10	114768609	rs6585200	G	A	0.47	0.0146	0.0016	1.24595e-16	200622	Glycaemic
5960	finn-b-T2D	Type 2 diabetes, definitions combined	10	114768609	rs6585200	G	A	0.4385	0.09	0.0109	1.46791e-16	NA	Glycaemic
5961	finn-b-E4_DM2_STRICT	Type 2 diabetes, strict (exclude DM1)	10	114768609	rs6585200	G	A	0.4386	0.0899	0.0109	1.62892e-16	NA	Glycaemic
5962	finn-b-DM_OTHER_WIDE	Other diabetes, wide definition	10	114768609	rs6585200	G	A	0.4383	0.0851	0.0104	2.29879e-16	NA	Glycaemic
5963	finn-b-E4_DIABETES	Diabetes mellitus	10	114768609	rs6585200	G	A	0.4389	0.0809	0.0099	2.65277e-16	NA	Glycaemic
5964	finn-b-E4_DM2	Type 2 diabetes	10	114768609	rs6585200	G	A	0.4387	0.0855	0.0104	2.72396e-16	NA	Glycaemic
5965	ebi-a-GCST90018706	Type 2 diabetes	10	114768609	rs6585200	G	A	0.0822267	0.139288	0.017433	1.35052e-15	177415	Glycaemic
5966	ebi-a-GCST90006934	Type 2 diabetes	10	114768609	rs6585200	G	A	0.4814	0.1612	0.0202	1.39412e-15	22326	Glycaemic
5967	ebi-a-GCST90038634	Type 2 diabetes	10	114768609	rs6585200	G	A	0.46087	0.00124506	0.000166737	7.8001e-14	484598	Glycaemic
5968	ebi-a-GCST90018947	Body mass index	10	114768609	rs6585200	G	A	0.339338	-0.0163	0.0022	9.9106e-14	359983	Adiposity
5969	ebi-a-GCST90002244	Glycated hemoglobin levels	10	114768609	rs6585200	G	A	0.47	0.009	0.0013	1.56603e-13	146806	Glycaemic
5970	ieu-b-5140	Pulse Pressure (PP)	10	114768609	rs6585200	G	A	0.456656	0.187206	0.0256824	3.10027e-13	NA	Blood pressure
5971	ebi-a-GCST90029007	Body mass index	10	114768609	rs6585200	G	A	0.45686	-0.0136912	0.00192785	3.50026e-13	532396	Adiposity
5972	ebi-a-GCST004988	Breast cancer	10	114768609	rs6585200	G	A	0.4539	0.044	0.0062	1.13894e-12	139274	Other
5973	ebi-a-GCST90013870	Body mass index (UKB data field 21001)	10	114768609	rs6585200	G	A	NA	-0.0145634	0.00207409	2.19381e-12	407609	Adiposity
5974	ebi-a-GCST90012110	Sex hormone-binding globulin levels adjusted for BMI	10	114768609	rs6585200	G	A	0.456904	-0.00542982	0.00083686	2.19989e-12	368929	Other
5975	ebi-a-GCST90013974	Body mass index (UKB data field 21001)	10	114768609	rs6585200	G	A	NA	-0.0145538	0.00207448	2.28929e-12	407609	Adiposity
5976	ebi-a-GCST90095039	Body mass index	10	114768609	rs6585200	G	A	0.4357	-0.0184	0.0027	3.93097e-12	330793	Adiposity
5977	ebi-a-GCST90018989	Medication use (HMG CoA reductase inhibitors)	10	114768609	rs6585200	G	A	0.314149	0.0364	0.0054	1.17706e-11	290385	Glycaemic
5978	ebi-a-GCST90018761	Medication use (drugs used in diabetes)	10	114768609	rs6585200	G	A	0.0822411	0.124816	0.0186781	2.34909e-11	178726	Glycaemic
5979	ebi-a-GCST001212	Proinsulin levels	10	114768609	rs6585200	G	A	0.58	0.047	0.007	2.73023e-11	10701	Glycaemic
5980	finn-b-T2D_WIDE	Type 2 diabetes, wide definition	10	114768609	rs6585200	G	A	0.4381	0.0814	0.0132	5.96499e-10	NA	Glycaemic
5981	ebi-a-GCST90013990	Albumin levels (UKB data field 30600)	10	114768609	rs6585200	G	A	NA	0.0138516	0.00224737	7.11721e-10	357968	Other
5982	ieu-b-5118	Adult BMI sex-combined	10	114768609	rs6585200	G	A	0.457046	-0.00835715	0.00137746	1.29999e-09	NA	Other
5983	ieu-b-38	systolic blood pressure	10	114768609	rs6585200	G	A	0.4577	0.1747	0.0303	7.82402e-09	732184	Blood pressure
5984	ebi-a-GCST90018949	Weight	10	114768609	rs6585200	G	A	0.338697	-0.0111	0.0019	8.85503e-09	360116	Adiposity
5985	ebi-a-GCST90092818	Glutamine levels	10	114768609	rs6585200	G	A	0.457113	-0.0237847	0.00413745	8.99995e-09	114751	Other
5986	finn-b-E4_DM2NOCOMP	Type 2 diabetes without complications	10	114768609	rs6585200	G	A	0.4376	0.0803	0.0141	1.34602e-08	NA	Glycaemic
5987	ebi-a-GCST90018945	Serum albumin levels	10	114768609	rs6585200	G	A	0.352983	0.0133	0.0023	1.44301e-08	315268	Other
5988	ebi-a-GCST90013975	Body fat percentage (UKB data field 23099)	10	114768609	rs6585200	G	A	NA	-0.00900343	0.00159229	1.56405e-08	401772	Adiposity
5989	ebi-a-GCST90012106	Sex hormone-binding globulin levels adjusted for BMI	10	114768609	rs6585200	G	A	0.456489	-0.00625713	0.00123917	1.89998e-08	188908	Other
5990	ebi-a-GCST008048	Type 2 diabetes	10	114768609	rs6585200	G	A	0.503235	0.102662	0.0185608	3.18163e-08	10106	Glycaemic
5991	ebi-a-GCST90018970	Pulse pressure	10	114768609	rs6585200	G	A	0.34879	0.0112	0.002	3.55803e-08	360863	Blood pressure
5992	ebi-a-GCST006867	Type 2 diabetes	10	114768783	rs6585201	A	G	0.455502	0.1736	0.0078	6.51628e-111	62892	Glycaemic
5993	ebi-a-GCST90038633	Diabetes	10	114768783	rs6585201	A	G	0.4568	0.00868556	0.000437683	1.80011e-88	484598	Glycaemic
5994	ebi-a-GCST90014006	Glycated haemoglobin HbA1c levels (UKB data field 30750)	10	114768783	rs6585201	A	G	NA	0.0380495	0.00204749	4.37019e-77	389889	Glycaemic
5995	ebi-a-GCST90029024	Type 2 diabetes	10	114768783	rs6585201	A	G	0.454114	0.00738383	0.000414347	7.19946e-71	468298	Glycaemic
5996	ebi-a-GCST90013942	Type 2 diabetes (SPA correction)	10	114768783	rs6585201	A	G	NA	0.165473	0.0106794	3.76791e-54	406831	Glycaemic
5997	ebi-a-GCST90013892	Type 2 diabetes (Firth correction)	10	114768783	rs6585201	A	G	NA	0.164395	0.0105674	3.87972e-54	406831	Glycaemic
5998	ebi-a-GCST90018958	Hemoglobin A1c levels	10	114768783	rs6585201	A	G	0.388404	0.0343	0.0022	2.30887e-53	344182	Glycaemic
5999	ebi-a-GCST90018926	Type 2 diabetes	10	114768783	rs6585201	A	G	0.34414	0.1193	0.0078	2.23306e-52	490089	Glycaemic
6000	ebi-a-GCST90018981	Medication use (drugs used in diabetes)	10	114768783	rs6585201	A	G	0.311467	0.1512	0.0102	5.36414e-50	305913	Glycaemic
6001	ebi-a-GCST005413	Type 2 diabetes	10	114768783	rs6585201	A	G	0.4613	0.2207	0.0157	9.35406e-45	70127	Glycaemic
6002	ebi-a-GCST005047	Type 2 diabetes	10	114768783	rs6585201	A	G	NA	0.173953	0.0127028	2.29985e-35	12171	Glycaemic
6003	ebi-a-GCST90038599	Diabetes or endocrine disease	10	114768783	rs6585201	A	G	0.4568	0.00741941	0.000619365	8.49963e-33	484598	Glycaemic
6004	ebi-a-GCST90014005	Glucose levels (UKB data field 30740)	10	114768783	rs6585201	A	G	NA	0.0267637	0.00230161	2.96142e-31	357580	Glycaemic
6005	ebi-a-GCST90093110	Type 2 diabetes (adjusted for BMI)	10	114768783	rs6585201	A	G	0.3764	0.177	0.0157	1.741e-29	50533	Glycaemic
6006	ebi-a-GCST90018955	Glucose levels	10	114768783	rs6585201	A	G	0.33899	0.0262	0.0024	1.17598e-28	314916	Glycaemic
6007	ebi-a-GCST90093109	Type ii diabetes	10	114768783	rs6585201	A	G	0.3768	0.1633	0.0151	3.91742e-27	50533	Glycaemic
6008	ebi-a-GCST90029009	Waist-hip ratio	10	114768783	rs6585201	A	G	0.454147	0.0203328	0.0020001	1.39991e-24	502773	Adiposity
6009	ebi-a-GCST90014021	Hip circumference (UKB data field 49)	10	114768783	rs6585201	A	G	NA	-0.0209216	0.00210945	3.47456e-23	407662	Adiposity
6010	ebi-a-GCST90002232	Fasting glucose	10	114768783	rs6585201	A	G	0.468	0.0154	0.0017	5.75572e-18	200622	Glycaemic
6011	finn-b-KELA_DIAB_INSUL_EXMORE	""Diabetes, insuline treatment (Kela reimbursement)"" (more controls excluded)	10	114768783	rs6585201	A	G	0.4205	0.0903	0.0108	5.42251e-17	NA	Glycaemic
6012	finn-b-KELA_DIAB_INSUL	Diabetes, insuline treatment (Kela reimbursement)	10	114768783	rs6585201	A	G	0.4206	0.0882	0.0107	1.48696e-16	NA	Glycaemic
6013	finn-b-E4_DM2NASCOMP	Type 2 diabetes with other specified/multiple/unspecified complications	10	114768783	rs6585201	A	G	0.4203	0.0963	0.0118	4.16677e-16	NA	Glycaemic
6014	ebi-a-GCST90006934	Type 2 diabetes	10	114768783	rs6585201	A	G	0.4788	0.1612	0.0202	1.51391e-15	22326	Glycaemic
6015	finn-b-DIABETES_FG	Diabetes, varying definitions	10	114768783	rs6585201	A	G	0.4206	0.0785	0.0099	1.66418e-15	NA	Glycaemic
6016	finn-b-T2D_INCLAVO	Type 2 diabetes, definitions combined, including avohilmo	10	114768783	rs6585201	A	G	0.4205	0.088	0.0111	2.02908e-15	NA	Glycaemic
6017	ieu-b-40	body mass index	10	114768783	rs6585201	A	G	0.4601	-0.0135	0.0017	4.60045e-15	689441	Adiposity
6018	finn-b-E4_DM2_STRICT	Type 2 diabetes, strict (exclude DM1)	10	114768783	rs6585201	A	G	0.4204	0.0854	0.011	6.60237e-15	NA	Glycaemic
6019	finn-b-T2D	Type 2 diabetes, definitions combined	10	114768783	rs6585201	A	G	0.4203	0.0853	0.0109	6.76394e-15	NA	Glycaemic
6020	finn-b-E4_DIABETES	Diabetes mellitus	10	114768783	rs6585201	A	G	0.4206	0.0766	0.0099	1.21088e-14	NA	Glycaemic
6021	finn-b-E4_DM2	Type 2 diabetes	10	114768783	rs6585201	A	G	0.4205	0.0801	0.0105	2.25684e-14	NA	Glycaemic
6022	finn-b-DM_OTHER_WIDE	Other diabetes, wide definition	10	114768783	rs6585201	A	G	0.42	0.0794	0.0104	2.51478e-14	NA	Glycaemic
6023	ebi-a-GCST90038634	Type 2 diabetes	10	114768783	rs6585201	A	G	0.4568	0.00123804	0.000166783	1.10002e-13	484598	Glycaemic
6024	ebi-a-GCST90029007	Body mass index	10	114768783	rs6585201	A	G	0.454154	-0.0138679	0.00192945	1.9002e-13	532396	Adiposity
6025	ieu-b-5140	Pulse Pressure (PP)	10	114768783	rs6585201	A	G	0.453911	0.188768	0.0257035	2.09991e-13	NA	Blood pressure
6026	ebi-a-GCST90002244	Glycated hemoglobin levels	10	114768783	rs6585201	A	G	0.468	0.0089	0.0013	2.311e-13	146806	Glycaemic
6027	ebi-a-GCST004988	Breast cancer	10	114768783	rs6585201	A	G	0.4485	0.0441	0.0062	1.05609e-12	139274	Other
6028	ebi-a-GCST90012110	Sex hormone-binding globulin levels adjusted for BMI	10	114768783	rs6585201	A	G	0.454195	-0.00547074	0.000837462	1.39991e-12	368929	Other
6029	ebi-a-GCST90013870	Body mass index (UKB data field 21001)	10	114768783	rs6585201	A	G	NA	-0.014688	0.00207553	1.47571e-12	407609	Adiposity
6030	ebi-a-GCST90013974	Body mass index (UKB data field 21001)	10	114768783	rs6585201	A	G	NA	-0.0146835	0.00207591	1.51356e-12	407609	Adiposity
6031	ebi-a-GCST90018947	Body mass index	10	114768783	rs6585201	A	G	0.332796	-0.0157	0.0022	1.53003e-12	359983	Adiposity
6032	ebi-a-GCST001212	Proinsulin levels	10	114768783	rs6585201	A	G	0.42	0.047	0.007	2.73401e-11	10701	Glycaemic
6033	ebi-a-GCST90018989	Medication use (HMG CoA reductase inhibitors)	10	114768783	rs6585201	A	G	0.306649	0.0356	0.0054	4.83059e-11	290385	Glycaemic
6034	ebi-a-GCST90013990	Albumin levels (UKB data field 30600)	10	114768783	rs6585201	A	G	NA	0.0140434	0.00224883	4.24405e-10	357968	Other
6035	ieu-b-5118	Adult BMI sex-combined	10	114768783	rs6585201	A	G	0.454315	-0.00836901	0.00137862	1.29999e-09	NA	Other
6036	finn-b-T2D_WIDE	Type 2 diabetes, wide definition	10	114768783	rs6585201	A	G	0.4199	0.0767	0.0132	6.53401e-09	NA	Glycaemic
6037	ieu-b-38	systolic blood pressure	10	114768783	rs6585201	A	G	0.455	0.1736	0.0303	9.5929e-09	733313	Blood pressure
6038	ebi-a-GCST90013975	Body fat percentage (UKB data field 23099)	10	114768783	rs6585201	A	G	NA	-0.00912563	0.00159336	1.02054e-08	401772	Adiposity
6039	ebi-a-GCST90092818	Glutamine levels	10	114768783	rs6585201	A	G	0.454394	-0.0234714	0.00414021	1.40001e-08	114751	Other
6040	ebi-a-GCST90012106	Sex hormone-binding globulin levels adjusted for BMI	10	114768783	rs6585201	A	G	0.453865	-0.00621945	0.00124017	1.7e-08	188908	Other
6041	ebi-a-GCST010118	Type 2 diabetes	10	114768783	rs6585201	A	G	0.0418	0.1024	0.0183	2.19801e-08	433540	Glycaemic
6042	ebi-a-GCST90018970	Pulse pressure	10	114768783	rs6585201	A	G	0.342584	0.0114	0.0021	2.89001e-08	360863	Blood pressure
6043	ebi-a-GCST90018945	Serum albumin levels	10	114768783	rs6585201	A	G	0.346826	0.0129	0.0024	4.47003e-08	315268	Other
6044	ebi-a-GCST90013998	Urea levels (UKB data field 30670)	3	25106760	rs6767671	T	G	NA	0.022332	0.00213748	1.49899e-25	389608	Other
6045	ebi-a-GCST90103632	Blood urea nitrogen levels	3	25106760	rs6767671	T	G	0.5662	0.0049	5e-04	8.26609e-24	173149	Other
6046	ebi-a-GCST90018948	Blood urea nitrogen levels	3	25106760	rs6767671	T	G	0.570976	0.0193	0.0019	1.19591e-23	344052	Other
6047	ebi-a-GCST90029025	Basal metabolic rate	3	25106760	rs6767671	T	G	0.563558	0.0118496	0.00122693	1.39991e-22	534045	Adiposity
6048	ebi-a-GCST90018949	Weight	3	25106760	rs6767671	T	G	0.571882	0.0156	0.0017	8.67961e-21	360116	Adiposity
6049	ieu-b-40	body mass index	3	25106760	rs6767671	T	G	0.5655	0.0152	0.0017	2.80027e-18	682534	Adiposity
6050	ebi-a-GCST90096923	Salad consumption	3	25106760	rs6767671	T	G	NA	0.00734019	0.000945381	8.21107e-15	422542	Other
6051	ebi-a-GCST90029007	Body mass index	3	25106760	rs6767671	T	G	0.563533	0.0139813	0.0019367	1.59993e-13	532396	Adiposity
6052	ebi-a-GCST90000025	Appendicular lean mass	3	25106760	rs6767671	T	G	0.5636	0.0135	0.0019	1.52511e-12	450243	Adiposity
6053	ebi-a-GCST90018947	Body mass index	3	25106760	rs6767671	T	G	0.572013	0.0134	0.0019	1.79887e-12	359983	Adiposity
6054	ebi-a-GCST90096918	Oily fish consumption	3	25106760	rs6767671	T	G	NA	0.00949727	0.00147292	1.13397e-10	297881	Other
6055	ebi-a-GCST90029008	Height	3	25106760	rs6767671	T	G	0.56356	0.00905795	0.00157437	3.50002e-10	673878	Adiposity
6056	ieu-b-5107	Comparative body size at age 10, Males and Females	3	25106760	rs6767671	T	G	0.563385	0.00845579	0.00141858	1.40001e-09	NA	Other
6057	ebi-a-GCST006368	Body mass index	3	25106760	rs6767671	T	G	0.5678	0.0172	0.00286	1.7e-09	315347	Adiposity
6058	ebi-a-GCST90018959	Height	3	25106760	rs6767671	T	G	0.572062	0.0078	0.0013	1.84999e-09	360388	Adiposity
6059	ieu-b-5118	Adult BMI sex-combined	3	25106760	rs6767671	T	G	0.563385	0.00831909	0.00138724	2e-09	NA	Other
6060	ebi-a-GCST90014021	Hip circumference (UKB data field 49)	3	25106760	rs6767671	T	G	NA	0.0127005	0.00212939	2.4559e-09	407662	Adiposity
6061	ebi-a-GCST90095039	Body mass index	3	25106760	rs6767671	T	G	0.5565	0.0179	0.003	3.05703e-09	330793	Adiposity
6062	ebi-a-GCST90018729	Weight	3	25106760	rs6767671	T	G	0.590207	0.0160117	0.00275207	5.99998e-09	165419	Adiposity
6063	ebi-a-GCST90096907	Cooked vegetables consumption	3	25106760	rs6767671	T	G	NA	0.00369434	0.000636957	6.63208e-09	435417	Other
6064	ebi-a-GCST90000027	Appendicular lean mass	3	25106760	rs6767671	T	G	0.562766	0.0141552	0.00256682	7.59994e-09	244730	Adiposity
6065	ebi-a-GCST90013974	Body mass index (UKB data field 21001)	3	25106760	rs6767671	T	G	NA	0.0121009	0.0020959	7.75908e-09	407609	Adiposity
6066	ebi-a-GCST90013870	Body mass index (UKB data field 21001)	3	25106760	rs6767671	T	G	NA	0.0120952	0.00209556	7.8417e-09	407609	Adiposity
6067	ebi-a-GCST90013989	Sodium in urine (UKB data field 30530)	3	25106760	rs6767671	T	G	NA	0.0122353	0.00217077	1.73648e-08	396020	Other
6068	ebi-a-GCST90014005	Glucose levels (UKB data field 30740)	3	170627909	rs6804915	A	C	NA	-0.0628901	0.0025237	4.54988e-137	357580	Glycaemic
6069	ebi-a-GCST90018955	Glucose levels	3	170627909	rs6804915	A	C	0.273253	-0.0502	0.0023	2.18776e-108	314916	Glycaemic
6070	ebi-a-GCST90014006	Glycated haemoglobin HbA1c levels (UKB data field 30750)	3	170627909	rs6804915	A	C	NA	-0.0401451	0.00221952	4.01698e-73	389889	Glycaemic
6071	ebi-a-GCST90018958	Hemoglobin A1c levels	3	170627909	rs6804915	A	C	0.280535	-0.037	0.0023	6.16027e-60	344182	Glycaemic
6072	ebi-a-GCST90014004	Gamma glutamyltransferase levels (UKB data field 30730)	3	170627909	rs6804915	A	C	NA	0.0232932	0.00214758	2.07778e-27	389672	Other
6073	ebi-a-GCST90092819	Glucose levels	3	170627909	rs6804915	A	C	0.292292	-0.0479966	0.00451416	2.09991e-26	114870	Glycaemic
6074	ebi-a-GCST90002232	Fasting glucose	3	170627909	rs6804915	A	C	0.288	-0.019	0.0018	1.66303e-25	200622	Glycaemic
6075	ebi-a-GCST90014008	IGF 1 (UKB data field 30770)	3	170627909	rs6804915	A	C	NA	0.0199329	0.00225294	8.94746e-19	387834	Other
6076	ebi-a-GCST90014002	C reactive protein levels (UKB data field 30710)	3	170627909	rs6804915	A	C	NA	0.0193769	0.00232119	6.95344e-17	389057	Other
6077	ebi-a-GCST90029070	C-reactive protein levels	3	170627909	rs6804915	A	C	NA	0.0186	0.0022	1.00693e-16	575531	Other
6078	ebi-a-GCST90002244	Glycated hemoglobin levels	3	170627909	rs6804915	A	C	0.288	-0.0108	0.0014	2.75931e-16	146806	Glycaemic
6079	ebi-a-GCST90029007	Body mass index	3	170627909	rs6804915	A	C	0.291644	0.0165051	0.00210584	1.10002e-15	532396	Adiposity
6080	ieu-b-5118	Adult BMI sex-combined	3	170627909	rs6804915	A	C	0.291798	0.0112964	0.00150832	6.89922e-14	NA	Other
6081	ebi-a-GCST90018947	Body mass index	3	170627909	rs6804915	A	C	0.272627	0.0159	0.0021	7.02749e-14	359983	Adiposity
6082	ebi-a-GCST90013870	Body mass index (UKB data field 21001)	3	170627909	rs6804915	A	C	NA	0.0164709	0.00227967	5.00611e-13	407609	Adiposity
6083	ebi-a-GCST90013974	Body mass index (UKB data field 21001)	3	170627909	rs6804915	A	C	NA	0.0162824	0.00228003	9.24485e-13	407609	Adiposity
6084	ebi-a-GCST90018949	Weight	3	170627909	rs6804915	A	C	0.272461	0.013	0.0019	2.06824e-12	360116	Adiposity
6085	ebi-a-GCST90029025	Basal metabolic rate	3	170627909	rs6804915	A	C	0.291639	0.00903647	0.00133428	2.99985e-12	534045	Adiposity
6086	ebi-a-GCST90014021	Hip circumference (UKB data field 49)	3	170627909	rs6804915	A	C	NA	0.0153376	0.00231645	3.56369e-11	407662	Adiposity
6087	ieu-b-4842	HbA1c	3	170627909	rs6804915	A	C	NA	-0.0462	0.007	4.39238e-11	45734	Glycaemic
6088	ieu-b-4841	HbA1c	3	170627909	rs6804915	A	C	NA	-0.0707	0.011	1.185e-10	17724	Glycaemic
6089	ebi-a-GCST90013996	Aspartate aminotransferase levels (UKB data field 30650)	3	170627909	rs6804915	A	C	NA	0.0146712	0.00228482	1.35263e-10	388490	Other
6090	ebi-a-GCST90014020	Waist circumference (UKB data field 48)	3	170627909	rs6804915	A	C	NA	0.0131182	0.00204829	1.509e-10	407661	Adiposity
6091	ebi-a-GCST90012111	Sex hormone-binding globulin levels	3	170627909	rs6804915	A	C	0.291336	-0.00637596	0.00102587	2.69998e-10	370125	Other
6092	ebi-a-GCST90013405	Liver enzyme levels (alanine transaminase)	3	170627909	rs6804915	A	C	0.291683	0.00258844	0.000427957	2.80001e-10	437267	Other
6093	finn-b-T2D_INCLAVO	Type 2 diabetes, definitions combined, including avohilmo	3	170627909	rs6804915	A	C	0.2657	-0.0778	0.0124	3.21803e-10	NA	Glycaemic
6094	ebi-a-GCST010118	Type 2 diabetes	3	170627909	rs6804915	A	C	0.243	-0.0487	0.0078	4.27602e-10	433540	Glycaemic
6095	ebi-a-GCST90014011	Sex hormone binding globulin levels (UKB data field 30830)	3	170627909	rs6804915	A	C	NA	-0.0133362	0.00217591	8.84179e-10	354620	Other
6096	ebi-a-GCST90018954	Gamma glutamyl transpeptidase	3	170627909	rs6804915	A	C	0.274245	0.0128	0.0021	1.06601e-09	344104	Other
6097	ebi-a-GCST90092841	Triglyceride levels in IDL	3	170627909	rs6804915	A	C	0.292321	0.0271318	0.00444752	1.09999e-09	115082	Lipid
6098	ebi-a-GCST90018950	C-reactive protein	3	170627909	rs6804915	A	C	0.279828	0.0146	0.0024	1.13999e-09	353466	Other
6099	finn-b-T2D	Type 2 diabetes, definitions combined	3	170627909	rs6804915	A	C	0.2657	-0.0737	0.0122	1.737e-09	NA	Glycaemic
6100	finn-b-E4_DM2_STRICT	Type 2 diabetes, strict (exclude DM1)	3	170627909	rs6804915	A	C	0.2657	-0.0735	0.0122	1.88699e-09	NA	Glycaemic
6101	ebi-a-GCST90038633	Diabetes	3	170627909	rs6804915	A	C	0.292495	-0.00280087	0.00047686	6.59994e-09	484598	Glycaemic
6102	ebi-a-GCST90013992	Alanine aminotransferase levels (UKB data field 30620)	3	170627909	rs6804915	A	C	NA	0.0130473	0.00225259	6.94928e-09	389733	Other
6103	ebi-a-GCST90018926	Type 2 diabetes	3	170627909	rs6804915	A	C	0.270188	-0.0413	0.0072	7.93305e-09	490089	Glycaemic
6104	ieu-b-111	triglycerides	3	170627909	rs6804915	A	C	0.291822	0.0126286	0.00218887	8e-09	NA	Lipid
6105	ebi-a-GCST90018757	Serum uric acid levels	3	170627909	rs6804915	A	C	0.231011	-0.0239039	0.00415015	8.40001e-09	129405	Other
6106	ebi-a-GCST90028993	High light scatter reticulocyte count	3	170627909	rs6804915	A	C	0.291835	0.0123479	0.0021804	1.29999e-08	520010	Haematologic
6107	ebi-a-GCST90018735	Glucose levels	3	170627909	rs6804915	A	C	0.230678	-0.0227268	0.00406602	2.30001e-08	133336	Glycaemic
6108	ebi-a-GCST90093038	Triglyceride levels in very small VLDL	3	170627909	rs6804915	A	C	0.292321	0.0247876	0.00443656	2.30001e-08	115082	Lipid
6109	finn-b-E4_DM2NASCOMP	Type 2 diabetes with other specified/multiple/unspecified complications	3	170627909	rs6804915	A	C	0.2659	-0.0738	0.0132	2.46797e-08	NA	Glycaemic
6110	ebi-a-GCST90092947	Cholesteryl esters to total lipids ratio in small HDL	3	170627909	rs6804915	A	C	0.292321	-0.0247836	0.00445179	2.59998e-08	115082	Lipid
6111	finn-b-E4_DM2	Type 2 diabetes	3	170627909	rs6804915	A	C	0.2657	-0.0643	0.0117	4.29705e-08	NA	Glycaemic
6112	ebi-a-GCST90014014	Triglyceride levels (UKB data field 30870)	3	170627909	rs6804915	A	C	NA	0.0123452	0.00225434	4.346e-08	389562	Lipid
6113	ebi-a-GCST006867	Type 2 diabetes	10	114785424	rs7074440	A	G	0.299636	0.2817	0.0082	3.02691e-261	62892	Glycaemic
6114	ebi-a-GCST90038633	Diabetes	10	114785424	rs7074440	A	G	0.295857	0.0148561	0.000475305	4.19759e-217	484598	Glycaemic
6115	ebi-a-GCST90014006	Glycated haemoglobin HbA1c levels (UKB data field 30750)	10	114785424	rs7074440	A	G	NA	0.0696881	0.00222373	1.40281e-215	389889	Glycaemic
6116	ebi-a-GCST90018926	Type 2 diabetes	10	114785424	rs7074440	A	G	0.205883	0.2717	0.0094	1.1695e-185	490089	Glycaemic
6117	ebi-a-GCST90029024	Type 2 diabetes	10	114785424	rs7074440	A	G	0.299505	0.0128987	0.000450139	3.69828e-182	468298	Glycaemic
6118	ebi-a-GCST90018958	Hemoglobin A1c levels	10	114785424	rs7074440	A	G	0.253352	0.0674	0.0025	1.53109e-165	344182	Glycaemic
6119	ebi-a-GCST90018981	Medication use (drugs used in diabetes)	10	114785424	rs7074440	A	G	0.199793	0.2929	0.0116	7.85236e-140	305913	Glycaemic
6120	ebi-a-GCST90013942	Type 2 diabetes (SPA correction)	10	114785424	rs7074440	A	G	NA	0.286796	0.011594	4.32514e-135	406831	Glycaemic
6121	ebi-a-GCST90013892	Type 2 diabetes (Firth correction)	10	114785424	rs7074440	A	G	NA	0.276527	0.0109608	4.74242e-135	406831	Glycaemic
6122	finn-b-E4_DM2	Type 2 diabetes	10	114785424	rs7074440	A	G	0.1925	0.2778	0.0133	1.91382e-96	NA	Glycaemic
6123	finn-b-E4_DM2NASCOMP	Type 2 diabetes with other specified/multiple/unspecified complications	10	114785424	rs7074440	A	G	0.1918	0.3138	0.0151	1.40314e-95	NA	Glycaemic
6124	finn-b-KELA_DIAB_INSUL_EXMORE	""Diabetes, insuline treatment (Kela reimbursement)"" (more controls excluded)	10	114785424	rs7074440	A	G	0.1921	0.2834	0.0137	1.42495e-94	NA	Glycaemic
6125	finn-b-T2D	Type 2 diabetes, definitions combined	10	114785424	rs7074440	A	G	0.192	0.2867	0.0139	4.40251e-94	NA	Glycaemic
6126	finn-b-E4_DM2_STRICT	Type 2 diabetes, strict (exclude DM1)	10	114785424	rs7074440	A	G	0.1921	0.2858	0.0139	1.8531e-93	NA	Glycaemic
6127	finn-b-T2D_INCLAVO	Type 2 diabetes, definitions combined, including avohilmo	10	114785424	rs7074440	A	G	0.1922	0.2886	0.0141	2.95325e-93	NA	Glycaemic
6128	finn-b-DIABETES_FG	Diabetes, varying definitions	10	114785424	rs7074440	A	G	0.1926	0.2545	0.0125	4.94652e-92	NA	Glycaemic
6129	ebi-a-GCST90038599	Diabetes or endocrine disease	10	114785424	rs7074440	A	G	0.295857	0.0135993	0.000672605	1.80011e-91	484598	Glycaemic
6130	finn-b-KELA_DIAB_INSUL	Diabetes, insuline treatment (Kela reimbursement)	10	114785424	rs7074440	A	G	0.1926	0.2737	0.0136	2.7359e-90	NA	Glycaemic
6131	finn-b-E4_DIABETES	Diabetes mellitus	10	114785424	rs7074440	A	G	0.1926	0.2515	0.0126	9.54113e-89	NA	Glycaemic
6132	ebi-a-GCST90014005	Glucose levels (UKB data field 30740)	10	114785424	rs7074440	A	G	NA	0.0494367	0.00249886	4.1115e-87	357580	Glycaemic
6133	ebi-a-GCST005413	Type 2 diabetes	10	114785424	rs7074440	A	G	0.3062	0.3306	0.0168	7.61728e-86	70127	Glycaemic
6134	finn-b-DM_OTHER_WIDE	Other diabetes, wide definition	10	114785424	rs7074440	A	G	0.1917	0.2579	0.0132	1.87715e-84	NA	Glycaemic
6135	ebi-a-GCST90018955	Glucose levels	10	114785424	rs7074440	A	G	0.218935	0.0485	0.0026	3.05985e-76	314916	Glycaemic
6136	finn-b-T2D_WIDE	Type 2 diabetes, wide definition	10	114785424	rs7074440	A	G	0.1907	0.2531	0.0169	6.72822e-51	NA	Glycaemic
6137	ebi-a-GCST90093110	Type 2 diabetes (adjusted for BMI)	10	114785424	rs7074440	A	G	0.2855	0.2509	0.0168	3.36124e-50	50533	Glycaemic
6138	ebi-a-GCST90093109	Type ii diabetes	10	114785424	rs7074440	A	G	0.2863	0.2321	0.0162	1.48902e-46	50533	Glycaemic
6139	finn-b-E4_DM2NOCOMP	Type 2 diabetes without complications	10	114785424	rs7074440	A	G	0.19	0.2551	0.0182	8.32722e-45	NA	Glycaemic
6140	ebi-a-GCST90006934	Type 2 diabetes	10	114785424	rs7074440	A	G	0.3286	0.2628	0.0215	2.33185e-34	22326	Glycaemic
6141	ebi-a-GCST90002232	Fasting glucose	10	114785424	rs7074440	A	G	0.317	0.0244	0.0019	1.24595e-31	200622	Glycaemic
6142	ebi-a-GCST90038634	Type 2 diabetes	10	114785424	rs7074440	A	G	0.295857	0.00211734	0.000181119	1.29987e-31	484598	Glycaemic
6143	ebi-a-GCST90018989	Medication use (HMG CoA reductase inhibitors)	10	114785424	rs7074440	A	G	0.196284	0.0667	0.006	7.04369e-29	290385	Glycaemic
6144	ebi-a-GCST90012110	Sex hormone-binding globulin levels adjusted for BMI	10	114785424	rs7074440	A	G	0.299258	-0.0088863	0.000909478	1.9002e-26	368929	Other
6145	ebi-a-GCST90018706	Type 2 diabetes	10	114785424	rs7074440	A	G	0.028968	0.279676	0.0272575	1.06145e-24	177415	Glycaemic
6146	ebi-a-GCST90002227	Two-hour glucose	10	114785424	rs7074440	A	G	0.317	0.08	0.0086	3.8539e-23	63396	Glycaemic
6147	ebi-a-GCST010118	Type 2 diabetes	10	114785424	rs7074440	A	G	0.0183	0.2451	0.0252	2.33185e-22	433540	Glycaemic
6148	ebi-a-GCST90013969	Cholesterol lowering medication use (UKB data field 6177_1) (SPA correction)	10	114785424	rs7074440	A	G	NA	0.083903	0.00878657	1.30948e-21	407746	Glycaemic
6149	ebi-a-GCST90013919	Cholesterol lowering medication use (UKB data field 6177_1) (Firth correction)	10	114785424	rs7074440	A	G	NA	0.0835505	0.00873242	1.30978e-21	407746	Glycaemic
6150	finn-b-E4_ENDONUTRMET	Endocrine, nutritional and metabolic diseases	10	114785424	rs7074440	A	G	0.1926	0.0892	0.0094	2.07396e-21	NA	Other
6151	ebi-a-GCST90014021	Hip circumference (UKB data field 49)	10	114785424	rs7074440	A	G	NA	-0.0211516	0.00229085	2.62966e-20	407662	Adiposity
6152	ebi-a-GCST90002244	Glycated hemoglobin levels	10	114785424	rs7074440	A	G	0.317	0.0122	0.0014	4.68274e-20	146806	Glycaemic
6153	ebi-a-GCST008048	Type 2 diabetes	10	114785424	rs7074440	A	G	0.197901	0.174177	0.020168	5.80497e-18	10106	Glycaemic
6154	ebi-a-GCST90012106	Sex hormone-binding globulin levels adjusted for BMI	10	114785424	rs7074440	A	G	0.298754	-0.0103732	0.00134826	1.50003e-17	188908	Other
6155	finn-b-E4_DM2COMA	Type 2 diabetes with coma	10	114785424	rs7074440	A	G	0.1881	0.353	0.0415	1.8412e-17	NA	Glycaemic
6156	ebi-a-GCST90029009	Waist-hip ratio	10	114785424	rs7074440	A	G	0.2995	0.0182758	0.00217289	3.40017e-17	502773	Adiposity
6157	finn-b-GEST_DIABETES	Gestational diabetes (for exclusion)	10	114785424	rs7074440	A	G	0.193	0.2103	0.0257	2.95801e-16	NA	Glycaemic
6158	finn-b-DM_RETINOPATHY_EXMORE	Diabetic retinopathy (more controls excluded)	10	114785424	rs7074440	A	G	0.1885	0.1375	0.0169	4.05789e-16	NA	Other
6159	finn-b-DM_SEVERAL_COMPLICATIONS	Diabetes, several complications	10	114785424	rs7074440	A	G	0.1924	0.2021	0.025	6.64049e-16	NA	Glycaemic
6160	ebi-a-GCST90026417	Type 2 diabetes	10	114785424	rs7074440	A	G	0.319	0.270587	0.0341291	2.22075e-15	12230	Glycaemic
6161	ieu-b-4842	HbA1c	10	114785424	rs7074440	A	G	NA	0.0563	0.0072	7.66479e-15	44337	Glycaemic
6162	ebi-a-GCST90018761	Medication use (drugs used in diabetes)	10	114785424	rs7074440	A	G	0.0289731	0.224022	0.0292163	1.75106e-14	178726	Glycaemic
6163	ieu-b-5140	Pulse Pressure (PP)	10	114785424	rs7074440	A	G	0.299673	0.212226	0.0279333	2.99985e-14	NA	Blood pressure
6164	ebi-a-GCST90029007	Body mass index	10	114785424	rs7074440	A	G	0.299518	-0.0156964	0.00209618	4.30031e-14	532396	Adiposity
6165	ebi-a-GCST90026416	Mild age-related type 2 diabetes	10	114785424	rs7074440	A	G	0.308	0.318799	0.0428013	9.45148e-14	5605	Glycaemic
6166	ebi-a-GCST90092819	Glucose levels	10	114785424	rs7074440	A	G	0.300029	0.0332069	0.00446049	9.70063e-14	114870	Glycaemic
6167	finn-b-O15_PREG_DM	Diabetes mellitus in pregnancy	10	114785424	rs7074440	A	G	0.1931	0.1897	0.0255	1.0311e-13	NA	Glycaemic
6168	ebi-a-GCST90038690	High cholesterol	10	114785424	rs7074440	A	G	0.295857	0.00512924	0.000709128	1.59993e-13	484598	Lipid
6169	ieu-b-4841	HbA1c	10	114785424	rs7074440	A	G	NA	0.0816	0.0113	6.48037e-13	17233	Glycaemic
6170	ebi-a-GCST90013990	Albumin levels (UKB data field 30600)	10	114785424	rs7074440	A	G	NA	0.0172123	0.00244153	1.79143e-12	357968	Other
6171	finn-b-DM_COMORB_EXMORE	Diabetes-related co-morbidities/complications (more controls excluded)	10	114785424	rs7074440	A	G	0.1905	0.0782	0.0111	1.81803e-12	NA	Glycaemic
6172	ebi-a-GCST90018925	Type 1 diabetes	10	114785424	rs7074440	A	G	0.214023	0.1495	0.0218	7.21107e-12	457695	Glycaemic
6173	ebi-a-GCST90026413	Severe insulin-deficient type 2 diabetes	10	114785424	rs7074440	A	G	0.299	0.388145	0.0569386	9.30251e-12	3937	Glycaemic
6174	ebi-a-GCST90018947	Body mass index	10	114785424	rs7074440	A	G	0.21484	-0.0166	0.0025	1.39316e-11	359983	Adiposity
6175	ieu-b-38	systolic blood pressure	10	114785424	rs7074440	A	G	0.301	0.2226	0.0331	1.63493e-11	727751	Blood pressure
6176	ebi-a-GCST90095034	Body mass index	10	114785424	rs7074440	A	G	0.2197	-0.0496	0.0074	2.59298e-11	56161	Adiposity
6177	ebi-a-GCST90014011	Sex hormone binding globulin levels (UKB data field 30830)	10	114785424	rs7074440	A	G	NA	-0.0142246	0.00216322	4.84395e-11	354620	Other
6178	ebi-a-GCST90013974	Body mass index (UKB data field 21001)	10	114785424	rs7074440	A	G	NA	-0.0146315	0.00225448	8.58618e-11	407609	Adiposity
6179	ebi-a-GCST90013870	Body mass index (UKB data field 21001)	10	114785424	rs7074440	A	G	NA	-0.0146097	0.00225406	9.08239e-11	407609	Adiposity
6180	ieu-b-5089	LDL cholesterol	10	114785424	rs7074440	A	G	0.300284	-0.0210132	0.00338969	1.6e-10	NA	Lipid
6181	finn-b-E4_DMNAS	Unspecified diabetes	10	114785424	rs7074440	A	G	0.1881	0.205	0.0323	2.23898e-10	NA	Glycaemic
6182	finn-b-DM_HYPOGLYC	Diabetic hypoglycemia	10	114785424	rs7074440	A	G	0.1919	0.1966	0.0313	3.48498e-10	NA	Glycaemic
6183	ebi-a-GCST006368	Body mass index	10	114785424	rs7074440	A	G	0.5678	-0.0187	0.00303	5.80003e-10	315347	Adiposity
6184	ebi-a-GCST90029021	High cholesterol	10	114785424	rs7074440	A	G	0.299505	0.00435405	0.000722008	7.90005e-10	464736	Lipid
6185	ebi-a-GCST90018949	Weight	10	114785424	rs7074440	A	G	0.214318	-0.0133	0.0022	8.84301e-10	360116	Adiposity
6186	ebi-a-GCST90029011	Systolic blood pressure	10	114785424	rs7074440	A	G	0.299326	0.0133732	0.00223132	1.40001e-09	469767	Blood pressure
6187	ebi-a-GCST90029004	Heel bone mineral density	10	114785424	rs7074440	A	G	0.29966	0.0121933	0.00203602	1.6e-09	583314	Adiposity
6188	ebi-a-GCST90029025	Basal metabolic rate	10	114785424	rs7074440	A	G	0.299557	-0.00786626	0.00132879	2.1e-09	534045	Adiposity
6189	ebi-a-GCST90013975	Body fat percentage (UKB data field 23099)	10	114785424	rs7074440	A	G	NA	-0.0102885	0.00173036	2.75036e-09	401772	Adiposity
6190	ebi-a-GCST90018945	Serum albumin levels	10	114785424	rs7074440	A	G	0.224498	0.0155	0.0026	2.85503e-09	315268	Other
6191	ebi-a-GCST90012108	Sex hormone-binding globulin levels adjusted for BMI	10	114785424	rs7074440	A	G	0.299796	-0.00646909	0.00124628	2.90001e-09	180094	Other
6192	ebi-a-GCST90012111	Sex hormone-binding globulin levels	10	114785424	rs7074440	A	G	0.299234	-0.00543379	0.00101367	3.50002e-09	370125	Other
6193	ieu-b-5118	Adult BMI sex-combined	10	114785424	rs7074440	A	G	0.299653	-0.00883679	0.00149773	3.59998e-09	NA	Other
6194	finn-b-T1D_WIDE	Type 1 diabetes, wide definition	10	114785424	rs7074440	A	G	0.1882	0.1482	0.0252	4.11699e-09	NA	Glycaemic
6195	ebi-a-GCST006979	Heel bone mineral density	10	114785424	rs7074440	A	G	0.29924	0.011055	0.0020125	4.20001e-09	426824	Adiposity
6196	finn-b-RX_STATIN	Statin medication	10	114785424	rs7074440	A	G	0.1926	0.0666	0.0114	4.68403e-09	NA	Glycaemic
6197	ebi-a-GCST004988	Breast cancer	10	114785424	rs7074440	A	G	0.2902	0.0399	0.0069	5.94402e-09	139274	Other
6198	ebi-a-GCST90026415	Mild obesity-related type 2 diabetes	10	114785424	rs7074440	A	G	0.296	0.309278	0.0533016	6.53522e-09	4118	Glycaemic
6199	ebi-a-GCST90014008	IGF 1 (UKB data field 30770)	10	114785424	rs7074440	A	G	NA	0.0128122	0.00222847	8.95901e-09	387834	Other
6200	finn-b-E4_DM2OPTH	Type 2 diabetes with ophthalmic complications	10	114785424	rs7074440	A	G	0.1879	0.2338	0.0419	2.46201e-08	NA	Glycaemic
6201	ebi-a-GCST90092818	Glutamine levels	10	114785424	rs7074440	A	G	0.300055	-0.0250019	0.00449627	2.69998e-08	114751	Other
6202	finn-b-DM_RETINOPATHY	Diabetic retinopathy (DM_RETINOPATHY)	10	114785424	rs7074440	A	G	0.1923	0.0898	0.0163	3.60504e-08	NA	Other
6203	ieu-b-40	body mass index	16	53810686	rs7193144	C	T	0.3942	0.0753	0.0017	0	794783	Adiposity
6204	ebi-a-GCST90029007	Body mass index	16	53810686	rs7193144	C	T	0.394908	0.0738429	0.00196325	8.4918000000246e-313	532396	Adiposity
6205	ebi-a-GCST90018947	Body mass index	16	53810686	rs7193144	C	T	0.334272	0.0725	0.002	1.21899e-276	359983	Adiposity
6206	ebi-a-GCST90013974	Body mass index (UKB data field 21001)	16	53810686	rs7193144	C	T	NA	0.0718686	0.00211729	1.51356e-252	407609	Adiposity
6207	ebi-a-GCST90013870	Body mass index (UKB data field 21001)	16	53810686	rs7193144	C	T	NA	0.0718087	0.00211689	3.1842e-252	407609	Adiposity
6208	ebi-a-GCST90029025	Basal metabolic rate	16	53810686	rs7193144	C	T	0.394969	0.0402883	0.00124502	2.09894e-234	534045	Adiposity
6209	ebi-a-GCST90018949	Weight	16	53810686	rs7193144	C	T	0.333987	0.0578	0.0018	1.65959e-229	360116	Adiposity
6210	ieu-b-5107	Comparative body size at age 10, Males and Females	16	53810686	rs7193144	C	T	0.395112	0.0460003	0.00143269	2.30144e-229	NA	Other
6211	ieu-b-5118	Adult BMI sex-combined	16	53810686	rs7193144	C	T	0.395112	0.0451866	0.00140275	1.1995e-227	NA	Other
6212	ebi-a-GCST006368	Body mass index	16	53810686	rs7193144	C	T	0.4238	0.076	0.00254	3.59749e-196	315347	Adiposity
6213	ebi-a-GCST90014020	Waist circumference (UKB data field 48)	16	53810686	rs7193144	C	T	NA	0.0553847	0.0019027	2.80543e-186	407661	Adiposity
6214	ebi-a-GCST90014021	Hip circumference (UKB data field 49)	16	53810686	rs7193144	C	T	NA	0.0609072	0.00215112	2.31739e-176	407662	Adiposity
6215	ebi-a-GCST90095039	Body mass index	16	53810686	rs7193144	C	T	0.4148	0.0688	0.0026	2.50035e-151	330793	Adiposity
6216	ebi-a-GCST002783	Body mass index	16	53810686	rs7193144	C	T	NA	0.0754	0.003	6.18016e-142	236781	Adiposity
6217	ebi-a-GCST90013975	Body fat percentage (UKB data field 23099)	16	53810686	rs7193144	C	T	NA	0.0404919	0.00162351	2.67917e-137	401772	Adiposity
6218	ieu-b-5108	Comparative body size at age 10, Females	16	53810686	rs7193144	C	T	0.39321	0.0466155	0.00198121	3.49945e-123	NA	Other
6219	ieu-b-5117	Adult BMI females	16	53810686	rs7193144	C	T	0.39321	0.0439528	0.00201598	2.19786e-105	NA	Other
6220	ieu-b-5109	Comparative body size at age 10, Males	16	53810686	rs7193144	C	T	0.39738	0.0455005	0.00209659	1.99986e-104	NA	Other
6221	ebi-a-GCST90018727	Body mass index	16	53810686	rs7193144	C	T	0.2042	0.0765446	0.00394293	6.00067e-84	163835	Adiposity
6222	ieu-b-4816	Body mass index	16	53810686	rs7193144	C	T	NA	0.3708	0.0192	5.97448e-83	112744	Adiposity
6223	ebi-a-GCST004904	Body mass index	16	53810686	rs7193144	C	T	0.202	0.07822	0.004401	1.09295e-70	158284	Adiposity
6224	ieu-b-5135	Age at menarche	16	53810686	rs7193144	C	T	0.3571	-0.0462	0.0026	1.20199e-69	NA	Other
6225	ieu-b-5136	Age at menarche	16	53810686	rs7193144	C	T	0.3975	-0.0502	0.0029	6.2647e-69	NA	Other
6226	ebi-a-GCST90018926	Type 2 diabetes	16	53810686	rs7193144	C	T	0.344722	0.1152	0.0069	1.21395e-62	490089	Glycaemic
6227	ebi-a-GCST90018729	Weight	16	53810686	rs7193144	C	T	0.204506	0.0557418	0.00335489	5.40008e-62	165419	Adiposity
6228	ebi-a-GCST90029036	Menarche (age at onset)	16	53810686	rs7193144	C	T	0.392923	-0.0703222	0.00450182	3.40017e-55	279470	Other
6229	ebi-a-GCST010118	Type 2 diabetes	16	53810686	rs7193144	C	T	0.1669	0.1287	0.0089	2.14684e-47	433540	Glycaemic
6230	ebi-a-GCST006867	Type 2 diabetes	16	53810686	rs7193144	C	T	0.397335	0.1038	0.0072	7.05018e-47	62892	Glycaemic
6231	ieu-b-4815	Body mass index	16	53810686	rs7193144	C	T	NA	0.3735	0.0286	5.83445e-39	51852	Adiposity
6232	finn-b-E4_OBESITY	Obesity	16	53810686	rs7193144	C	T	0.4025	0.22	0.0169	9.26616e-39	NA	Adiposity
6233	finn-b-E4_OBESITY_HYPER	Obesity and other hyperalimentation	16	53810686	rs7193144	C	T	0.4025	0.2183	0.0168	1.99297e-38	NA	Adiposity
6234	ebi-a-GCST90029070	C-reactive protein levels	16	53810686	rs7193144	C	T	NA	0.0261	0.002	1.30798e-37	575531	Other
6235	ebi-a-GCST90018981	Medication use (drugs used in diabetes)	16	53810686	rs7193144	C	T	0.325039	0.1084	0.0085	2.09797e-37	305913	Glycaemic
6236	ebi-a-GCST90028993	High light scatter reticulocyte count	16	53810686	rs7193144	C	T	0.394714	0.024698	0.00203573	3.10027e-34	520010	Haematologic
6237	finn-b-E4_NUTRIDEF	Other nutritional deficiencies	16	53810686	rs7193144	C	T	0.4025	0.1995	0.0165	1.17112e-33	NA	Other
6238	finn-b-E4_OBESITYNAS	Obesity, other/unspecified	16	53810686	rs7193144	C	T	0.4017	0.2616	0.0224	1.31401e-31	NA	Adiposity
6239	ebi-a-GCST90095034	Body mass index	16	53810686	rs7193144	C	T	0.2863	0.0777	0.0067	1.02212e-30	56161	Adiposity
6240	ebi-a-GCST90018988	Medication use (agents acting on the renin-angiotensin system)	16	53810686	rs7193144	C	T	0.312702	0.0594	0.0053	2.2532e-29	237530	Glycaemic
6241	ieu-b-5106	Age at menarche	16	53810686	rs7193144	C	T	NA	-0.048	0.00429694	5.67022e-29	NA	Other
6242	ebi-a-GCST90029001	Red cell distribution width	16	53810686	rs7193144	C	T	0.394713	0.020497	0.00201476	1.39991e-27	514929	Other
6243	ebi-a-GCST90000025	Appendicular lean mass	16	53810686	rs7193144	C	T	0.395	0.021	0.0019	2.50611e-27	450243	Adiposity
6244	ebi-a-GCST90029019	Cardiovascular disease	16	53810686	rs7193144	C	T	0.394966	0.0100951	0.000933614	4.10015e-27	477807	Cardiovascular
6245	finn-b-E4_DM2	Type 2 diabetes	16	53810686	rs7193144	C	T	0.4026	0.1135	0.0106	5.76899e-27	NA	Glycaemic
6246	ebi-a-GCST90096916	Percentage fat in milk consumption	16	53810686	rs7193144	C	T	NA	-0.00429728	0.000400509	7.39605e-27	411503	Other
6247	finn-b-E4_DM2NASCOMP	Type 2 diabetes with other specified/multiple/unspecified complications	16	53810686	rs7193144	C	T	0.4021	0.1274	0.0119	1.1079e-26	NA	Glycaemic
6248	ebi-a-GCST90029024	Type 2 diabetes	16	53810686	rs7193144	C	T	0.394966	0.00449821	0.000422093	1.29987e-26	468298	Glycaemic
6249	ebi-a-GCST90018706	Type 2 diabetes	16	53810686	rs7193144	C	T	0.204615	0.120787	0.0113189	1.38739e-26	177415	Glycaemic
6250	finn-b-T2D_INCLAVO	Type 2 diabetes, definitions combined, including avohilmo	16	53810686	rs7193144	C	T	0.4023	0.1187	0.0111	1.63192e-26	NA	Glycaemic
6251	ebi-a-GCST90103632	Blood urea nitrogen levels	16	53810686	rs7193144	C	T	0.3758	0.0052	5e-04	3.64418e-26	173149	Other
6252	ieu-b-5137	Urate	16	53810686	rs7193144	C	T	0.394893	0.0183823	0.00178178	4.30031e-26	NA	Other
6253	finn-b-E4_DM2_STRICT	Type 2 diabetes, strict (exclude DM1)	16	53810686	rs7193144	C	T	0.4023	0.1152	0.011	1.40994e-25	NA	Glycaemic
6254	finn-b-T2D	Type 2 diabetes, definitions combined	16	53810686	rs7193144	C	T	0.4024	0.1149	0.011	1.71199e-25	NA	Glycaemic
6255	ebi-a-GCST90018958	Hemoglobin A1c levels	16	53810686	rs7193144	C	T	0.361822	0.0221	0.0021	5.93335e-25	344182	Glycaemic
6256	ebi-a-GCST90014006	Glycated haemoglobin HbA1c levels (UKB data field 30750)	16	53810686	rs7193144	C	T	NA	0.0212006	0.00205854	7.13017e-25	389889	Glycaemic
6257	ebi-a-GCST003435	Body fat percentage	16	53810686	rs7193144	C	T	0.3953	0.048	0.0047	7.47825e-25	65831	Adiposity
6258	ebi-a-GCST90018948	Blood urea nitrogen levels	16	53810686	rs7193144	C	T	0.336299	0.0209	0.002	1.90985e-24	344052	Other
6259	finn-b-E4_OBESITYCAL	Obesity due to excess calories	16	53810686	rs7193144	C	T	0.4017	0.2048	0.0201	2.13993e-24	NA	Adiposity
6260	ebi-a-GCST90000026	Appendicular lean mass	16	53810686	rs7193144	C	T	0.397253	0.0272963	0.00289029	4.30031e-24	205513	Adiposity
6261	ebi-a-GCST90014015	Urate levels (UKB data field 30880)	16	53810686	rs7193144	C	T	NA	0.0183257	0.00181997	7.55614e-24	389404	Other
6262	finn-b-E4_DIABETES	Diabetes mellitus	16	53810686	rs7193144	C	T	0.4025	0.099	0.01	3.60496e-23	NA	Glycaemic
6263	ebi-a-GCST90013942	Type 2 diabetes (SPA correction)	16	53810686	rs7193144	C	T	NA	0.107959	0.0108952	3.8089e-23	406831	Glycaemic
6264	ebi-a-GCST90013892	Type 2 diabetes (Firth correction)	16	53810686	rs7193144	C	T	NA	0.107167	0.0107729	3.82913e-23	406831	Glycaemic
6265	ebi-a-GCST90014002	C reactive protein levels (UKB data field 30710)	16	53810686	rs7193144	C	T	NA	0.0213356	0.00215988	5.17965e-23	389057	Other
6266	ebi-a-GCST90014003	Cystatin C levels (UKB data field 30720)	16	53810686	rs7193144	C	T	NA	0.0189349	0.001924	7.46793e-23	389834	Lipid
6267	finn-b-KELA_DIAB_INSUL_EXMORE	""Diabetes, insuline treatment (Kela reimbursement)"" (more controls excluded)	16	53810686	rs7193144	C	T	0.4023	0.1062	0.0108	1.18604e-22	NA	Glycaemic
6268	finn-b-KELA_DIAB_INSUL	Diabetes, insuline treatment (Kela reimbursement)	16	53810686	rs7193144	C	T	0.4025	0.1048	0.0107	1.6531e-22	NA	Glycaemic
6269	finn-b-DM_OTHER_WIDE	Other diabetes, wide definition	16	53810686	rs7193144	C	T	0.4022	0.101	0.0105	5.92516e-22	NA	Glycaemic
6270	ebi-a-GCST90014022	Bone mineral density	16	53810686	rs7193144	C	T	NA	0.0202061	0.00210256	7.23936e-22	365403	Adiposity
6271	finn-b-DIABETES_FG	Diabetes, varying definitions	16	53810686	rs7193144	C	T	0.4025	0.0949	0.0099	1.04906e-21	NA	Glycaemic
6272	ebi-a-GCST004988	Breast cancer	16	53810686	rs7193144	C	T	0.4055	-0.06	0.0063	2.16621e-21	139274	Other
6273	finn-b-E4_DM2NOCOMP	Type 2 diabetes without complications	16	53810686	rs7193144	C	T	0.4012	0.1349	0.0143	4.77749e-21	NA	Glycaemic
6274	ebi-a-GCST90016672	Abdominal subcutaneous adipose tissue volume	16	53810686	rs7193144	C	T	0.390863	0.0692119	0.00737818	6.59933e-21	32860	Other
6275	ebi-a-GCST90018985	Medication use (diuretics)	16	53810686	rs7193144	C	T	0.310674	0.0642	0.0068	6.96787e-21	229086	Glycaemic
6276	ebi-a-GCST006979	Heel bone mineral density	16	53810686	rs7193144	C	T	0.393243	0.0197786	0.00189459	1.50003e-20	426824	Adiposity
6277	finn-b-T2D_WIDE	Type 2 diabetes, wide definition	16	53810686	rs7193144	C	T	0.4013	0.1218	0.0133	6.1235e-20	NA	Glycaemic
6278	ebi-a-GCST90012111	Sex hormone-binding globulin levels	16	53810686	rs7193144	C	T	0.394166	-0.00884622	0.00095725	1.39991e-19	370125	Other
6279	ebi-a-GCST90013916	High blood pressure (UKB data field 6150) (Firth correction)	16	53810686	rs7193144	C	T	NA	0.0483642	0.00534518	1.52335e-19	407746	Blood pressure
6280	ebi-a-GCST90013966	High blood pressure (UKB data field 6150) (SPA correction)	16	53810686	rs7193144	C	T	NA	0.0484222	0.00535466	1.5244e-19	407746	Blood pressure
6281	ebi-a-GCST90029029	Morning person	16	53810686	rs7193144	C	T	0.395001	0.00961256	0.00107048	4.10015e-19	452896	Other
6282	ebi-a-GCST90018989	Medication use (HMG CoA reductase inhibitors)	16	53810686	rs7193144	C	T	0.322484	0.0455	0.0051	6.37236e-19	290385	Glycaemic
6283	ebi-a-GCST90013992	Alanine aminotransferase levels (UKB data field 30620)	16	53810686	rs7193144	C	T	NA	0.0182083	0.00209211	3.22329e-18	389733	Other
6284	ebi-a-GCST90014011	Sex hormone binding globulin levels (UKB data field 30830)	16	53810686	rs7193144	C	T	NA	-0.0173587	0.00202091	8.73172e-18	354620	Other
6285	ebi-a-GCST90103635	Estimated glomerular filtration rate (cystatin c)	16	53810686	rs7193144	C	T	0.3921	-0.004	5e-04	1.024e-17	460826	Lipid
6286	ebi-a-GCST90018761	Medication use (drugs used in diabetes)	16	53810686	rs7193144	C	T	0.204731	0.103927	0.0121294	1.05148e-17	178726	Glycaemic
6287	ieu-b-35	C-Reactive protein level	16	53810686	rs7193144	C	T	0.397338	0.030797	0.003602	1.31009e-17	204402	Other
6288	ebi-a-GCST008025	Body mass index	16	53810686	rs7193144	C	T	0.335938	0.057321	0.00671565	1.39637e-17	21955	Adiposity
6289	ebi-a-GCST90013405	Liver enzyme levels (alanine transaminase)	16	53810686	rs7193144	C	T	0.394825	0.00341675	0.00039806	1.80011e-17	437267	Other
6290	ebi-a-GCST90013989	Sodium in urine (UKB data field 30530)	16	53810686	rs7193144	C	T	NA	0.0183157	0.00219414	6.97108e-17	396020	Other
6291	ebi-a-GCST90002409	Childhood body mass index	16	53810686	rs7193144	C	T	NA	0.0642	0.0078	1.99205e-16	39620	Adiposity
6292	ebi-a-GCST90096918	Oily fish consumption	16	53810686	rs7193144	C	T	NA	0.0121769	0.00148933	2.93224e-16	297881	Other
6293	ebi-a-GCST90018799	Breast cancer	16	53810686	rs7193144	C	T	0.34848	-0.0864	0.0106	2.95597e-16	257730	Other
6294	ebi-a-GCST90096902	Beer or cider consumption	16	53810686	rs7193144	C	T	NA	-0.00871563	0.0010662	2.97167e-16	168237	Other
6295	ebi-a-GCST90018987	Medication use (calcium channel blockers)	16	53810686	rs7193144	C	T	0.304544	0.0515	0.0064	6.33432e-16	204378	Glycaemic
6296	ebi-a-GCST90018977	Serum uric acid levels	16	53810686	rs7193144	C	T	0.342203	0.015	0.0019	1.29509e-15	343836	Other
6297	ebi-a-GCST90018728	Blood urea nitrogen levels	16	53810686	rs7193144	C	T	0.20431	0.0332408	0.00416119	1.39991e-15	148767	Other
6298	ebi-a-GCST90002369	Red cell distribution width	16	53810686	rs7193144	C	T	0.396532	0.015148	0.001926	3.80978e-15	531774	Other
6299	ebi-a-GCST90012107	Sex hormone-binding globulin levels	16	53810686	rs7193144	C	T	0.392535	-0.0112325	0.00145801	7.89951e-15	189473	Other
6300	ebi-a-GCST90029003	White blood cell count	16	53810686	rs7193144	C	T	0.394757	0.0156599	0.00202277	8.49963e-15	503190	Haematologic
6301	ieu-b-4870	Sex hormone binding globulin (SHBG)	16	53810686	rs7193144	C	T	0.39287	-0.0232699	0.00303384	1.69981e-14	NA	Other
6302	ebi-a-GCST90029004	Heel bone mineral density	16	53810686	rs7193144	C	T	0.394631	0.0141158	0.00191605	1.80011e-14	583314	Adiposity
6303	ieu-b-4861	Chronotype	16	53810686	rs7193144	C	T	0.392744	0.0292096	0.00377605	1.9002e-14	NA	Other
6304	finn-b-G6_SLEEPAPNO_INCLAVO	Sleep apnoea, including avohilmo	16	53810686	rs7193144	C	T	0.4025	0.0964	0.0126	2.51189e-14	NA	Other
6305	ebi-a-GCST90018916	Sleep apnea syndrome	16	53810686	rs7193144	C	T	0.343598	0.1003	0.0132	2.63209e-14	476853	Other
6306	ebi-a-GCST90018950	C-reactive protein	16	53810686	rs7193144	C	T	0.357294	0.0173	0.0023	2.77013e-14	353466	Other
6307	finn-b-G6_SLEEPAPNO	Sleep apnoea	16	53810686	rs7193144	C	T	0.4025	0.096	0.0127	3.31284e-14	NA	Other
6308	ebi-a-GCST005047	Type 2 diabetes	16	53810686	rs7193144	C	T	NA	0.0953102	0.0137283	1.29987e-13	12171	Glycaemic
6309	finn-b-E4_ENDONUTRMET	Endocrine, nutritional and metabolic diseases	16	53810686	rs7193144	C	T	0.4025	0.0553	0.0075	2.12814e-13	NA	Other
6310	finn-b-SLEEP	Sleep disorders (combined)	16	53810686	rs7193144	C	T	0.4025	0.0867	0.0118	2.19786e-13	NA	Other
6311	ebi-a-GCST90018943	Alanine aminotransferase levels	16	53810686	rs7193144	C	T	0.335864	0.0146	0.002	3.94003e-13	344136	Other
6312	ebi-a-GCST001475	Obesity	16	53810686	rs7193144	C	T	NA	0.1926	0.0267	4.96249e-13	13848	Adiposity
6313	ieu-b-109	HDL cholesterol	16	53810686	rs7193144	C	T	0.394896	-0.0138822	0.00192869	6.09958e-13	NA	Lipid
6314	ebi-a-GCST90012110	Sex hormone-binding globulin levels adjusted for BMI	16	53810686	rs7193144	C	T	0.394124	0.00582778	0.000861048	1.59993e-12	368929	Other
6315	ebi-a-GCST90103751	Body mass index	16	53810686	rs7193144	C	T	NA	0.1018	0.01456	2.80996e-12	21930	Adiposity
6316	ebi-a-GCST90014007	High density lipoprotein cholesterol levels (UKB data field 30760)	16	53810686	rs7193144	C	T	NA	-0.0142106	0.00204668	3.83178e-12	357810	Lipid
6317	ebi-a-GCST90013976	White blood cell leukocyte count (UKB data field 30000)	16	53810686	rs7193144	C	T	NA	0.0150786	0.00218134	4.76102e-12	396621	Haematologic
6318	ebi-a-GCST90013998	Urea levels (UKB data field 30670)	16	53810686	rs7193144	C	T	NA	0.0148176	0.00215691	6.42836e-12	389608	Other
6319	ebi-a-GCST90014000	Cholesterol levels (UKB data field 30690)	16	53810686	rs7193144	C	T	NA	-0.0143736	0.00213331	1.60953e-11	389864	Lipid
6320	ieu-b-110	LDL cholesterol	16	53810686	rs7193144	C	T	0.394944	-0.0143065	0.00213408	1.99986e-11	NA	Lipid
6321	ebi-a-GCST90096928	Water consumption corrected for coffee	16	53810686	rs7193144	C	T	NA	0.0280429	0.00420619	2.60976e-11	400642	Other
6322	ebi-a-GCST90000514	Gastroesophageal reflux disease	16	53810686	rs7193144	C	T	0.393547	0.032719	0.00492461	3.05281e-11	602604	Other
6323	ebi-a-GCST90013984	Neutrophill count (UKB data field 30140)	16	53810686	rs7193144	C	T	NA	0.0145241	0.00219221	3.46497e-11	395949	Haematologic
6324	ebi-a-GCST90096929	Water consumption	16	53810686	rs7193144	C	T	NA	0.0266299	0.0040206	3.51075e-11	445799	Other
6325	ebi-a-GCST90018986	Medication use (beta blocking agents)	16	53810686	rs7193144	C	T	0.309545	0.0474	0.0072	3.78966e-11	224024	Glycaemic
6326	ieu-b-4865	Total Testosterone	16	53810686	rs7193144	C	T	0.397355	-0.0209146	0.00316509	3.90032e-11	NA	Other
6327	ieu-b-5144	Hypertension	16	53810686	rs7193144	C	T	0.395107	0.00599829	0.000907713	3.90032e-11	NA	Blood pressure
6328	ebi-a-GCST90028995	Mean corpuscular hemoglobin	16	53810686	rs7193144	C	T	0.394751	-0.0117937	0.00190941	6.09958e-11	572863	Haematologic
6329	finn-b-FG_CVD	Cardiovascular diseases (excluding rheumatic etc)	16	53810686	rs7193144	C	T	0.4025	0.051	0.008	1.639e-10	NA	Cardiovascular
6330	ebi-a-GCST90012113	Total testosterone levels	16	53810686	rs7193144	C	T	0.396692	-0.0203362	0.00310604	2.1e-10	194453	Other
6331	ebi-a-GCST90013969	Cholesterol lowering medication use (UKB data field 6177_1) (SPA correction)	16	53810686	rs7193144	C	T	NA	0.0524414	0.00825408	2.10615e-10	407746	Glycaemic
6332	ebi-a-GCST90013919	Cholesterol lowering medication use (UKB data field 6177_1) (Firth correction)	16	53810686	rs7193144	C	T	NA	0.0523665	0.00823721	2.10795e-10	407746	Glycaemic
6333	ebi-a-GCST90018968	Neutrophil count	16	53810686	rs7193144	C	T	0.356308	0.0142	0.0022	2.714e-10	349856	Haematologic
6334	ebi-a-GCST90013990	Albumin levels (UKB data field 30600)	16	53810686	rs7193144	C	T	NA	-0.0143965	0.00229091	3.29595e-10	357968	Other
6335	finn-b-M13_ARTHROSIS_INCLAVO	Artrosis, including avohilmo	16	53810686	rs7193144	C	T	0.4025	0.0589	0.0094	4.00802e-10	NA	Other
6336	finn-b-FG_HYPERTENSION	Hypertensive diseases (excluding secondary)	16	53810686	rs7193144	C	T	0.4025	0.0579	0.0093	4.47899e-10	NA	Other
6337	finn-b-I9_HYPERTENSION	Hypertensive diseases	16	53810686	rs7193144	C	T	0.4025	0.0579	0.0093	4.47899e-10	NA	Other
6338	finn-b-I9_HYPTENS	Hypertension	16	53810686	rs7193144	C	T	0.4025	0.0578	0.0093	4.83203e-10	NA	Blood pressure
6339	finn-b-I9_HYPTENS_EXNONE	Hypertension (no controls excluded)	16	53810686	rs7193144	C	T	0.4025	0.0578	0.0093	4.97302e-10	NA	Blood pressure
6340	ebi-a-GCST90000027	Appendicular lean mass	16	53810686	rs7193144	C	T	0.393152	0.0158316	0.00261195	8.50002e-10	244730	Adiposity
6341	ieu-b-5089	LDL cholesterol	16	53810686	rs7193144	C	T	0.397393	-0.0200127	0.00317627	1.09999e-09	NA	Lipid
6342	ebi-a-GCST90013871	Direct low density lipoprotein levels (UKB data field 30780)	16	53810686	rs7193144	C	T	NA	-0.013126	0.00215616	1.14564e-09	389189	Lipid
6343	ebi-a-GCST90002404	Red cell distribution width	16	53810686	rs7193144	C	T	0.394114	0.0132621	0.00218064	1.2e-09	408112	Other
6344	ebi-a-GCST90018978	White blood cell count	16	53810686	rs7193144	C	T	0.335645	0.0128	0.0021	1.439e-09	350470	Haematologic
6345	ebi-a-GCST90016670	Kidney volume	16	53810686	rs7193144	C	T	0.390863	0.0391597	0.00648734	1.6e-09	32860	Other
6346	ebi-a-GCST90014009	Direct low density lipoprotein levels (UKB data field 30780)	16	53810686	rs7193144	C	T	NA	-0.0130105	0.00215947	1.69227e-09	389189	Lipid
6347	ebi-a-GCST006288	Heel bone mineral density	16	53810686	rs7193144	C	T	0.39551	0.0196608	0.00344632	2.19999e-09	142487	Adiposity
6348	ebi-a-GCST90018956	HDL cholesterol	16	53810686	rs7193144	C	T	0.357951	-0.0129	0.0022	2.64302e-09	315133	Lipid
6349	ebi-a-GCST90018945	Serum albumin levels	16	53810686	rs7193144	C	T	0.340913	-0.0132	0.0022	2.83903e-09	315268	Other
6350	ebi-a-GCST90018768	Medication use (agents acting on the renin-angiotensin system)	16	53810686	rs7193144	C	T	0.204731	0.0606341	0.010232	3.10556e-09	178726	Glycaemic
6351	finn-b-M13_ARTHROSIS	Arthrosis	16	53810686	rs7193144	C	T	0.4025	0.0591	0.01	3.13899e-09	NA	Other
6352	ebi-a-GCST009760	Snoring	16	53810686	rs7193144	C	T	NA	0.00631959	0.00106905	3.40001e-09	408317	Other
6353	ebi-a-GCST90016666	Liver volume	16	53810686	rs7193144	C	T	0.390863	0.0423461	0.00719202	3.89996e-09	32860	Other
6354	ebi-a-GCST90018765	Medication use (diuretics)	16	53810686	rs7193144	C	T	0.204731	0.0768822	0.013071	4.05583e-09	178726	Glycaemic
6355	finn-b-M13_ARTHROSIS_KNEE	Gonarthrosis	16	53810686	rs7193144	C	T	0.402	0.0703	0.012	4.95701e-09	NA	Other
6356	ebi-a-GCST90018964	Mean corpuscular hemoglobin	16	53810686	rs7193144	C	T	0.343162	-0.0124	0.0021	6.43206e-09	350472	Haematologic
6357	finn-b-I9_HYPTENSESS	Hypertension, essential	16	53810686	rs7193144	C	T	0.402	0.0577	0.01	7.89005e-09	NA	Blood pressure
6358	ebi-a-GCST90103753	Waist circumference	16	53810686	rs7193144	C	T	NA	0.08378	0.01456	8.72208e-09	21949	Adiposity
6359	ebi-a-GCST007092	Osteoarthritis of the hip or knee	16	53810686	rs7193144	C	T	0.3952	0.0443	0.0078	1.158e-08	417596	Adiposity
6360	ebi-a-GCST90013961	Hearing difficulty problems (UKB data field 2247) (SPA correction)	16	53810686	rs7193144	C	T	NA	-0.0297965	0.00525758	1.45031e-08	407746	Other
6361	ebi-a-GCST90013911	Hearing difficulty problems (UKB data field 2247) (Firth correction)	16	53810686	rs7193144	C	T	NA	-0.0298222	0.0052648	1.45225e-08	407746	Other
6362	ebi-a-GCST90028998	White blood cell count (monocyte)	16	53810686	rs7193144	C	T	0.394785	0.0111295	0.00199925	1.7e-08	545193	Haematologic
6363	ieu-b-4862	Chronotype	16	53810686	rs7193144	C	T	0.396753	0.0228721	0.00406425	1.7e-08	NA	Other
6364	ieu-b-4810	Breast cancer	16	53810686	rs7193144	C	T	0.393396	-0.00433763	0.000774465	2.1e-08	212402	Other
6365	ebi-a-GCST90013987	Creatinine enzymatic in urine (UKB data field 30510)	16	53810686	rs7193144	C	T	NA	0.0119254	0.00213627	2.37296e-08	396837	Other
6366	ebi-a-GCST90012115	Age-related hearing impairment (MTAG)	16	53810686	rs7193144	C	T	NA	0.0127995	0.00229725	2.52348e-08	330759	Other
6367	ebi-a-GCST90103752	Body fat percentage	16	53810686	rs7193144	C	T	NA	0.08191	0.01476	2.913e-08	21304	Adiposity
6368	ebi-a-GCST90012076	circulating leptin levels	16	53810686	rs7193144	C	T	0.403	0.0571	0.0103	2.96401e-08	21758	Other
6369	ebi-a-GCST90014005	Glucose levels (UKB data field 30740)	16	53810686	rs7193144	C	T	NA	0.0129477	0.0023433	3.2873e-08	357580	Glycaemic
6370	ebi-a-GCST90018819	Cholelithiasis	16	53810686	rs7193144	C	T	0.344527	0.0482	0.0087	3.35197e-08	487553	Other
6371	ebi-a-GCST90018972	Systolic blood pressure	16	53810686	rs7193144	C	T	0.337118	0.0111	0.002	3.437e-08	340159	Blood pressure
6372	ebi-a-GCST90018738	Hemoglobin A1c levels	16	53810686	rs7193144	C	T	0.208976	0.028474	0.00517403	3.69999e-08	71221	Glycaemic
6373	finn-b-KNEE_ARTHROSIS	Gonarthrosis [arthrosis of knee](FG)	16	53810686	rs7193144	C	T	0.4025	0.0644	0.0117	3.77398e-08	NA	Other
6374	ebi-a-GCST90014005	Glucose levels (UKB data field 30740)	3	170734438	rs73169730	G	A	NA	-0.0619849	0.00256056	1.85353e-129	357580	Glycaemic
6375	ebi-a-GCST90018955	Glucose levels	3	170734438	rs73169730	G	A	0.257938	-0.052	0.0023	6.80769e-112	314916	Glycaemic
6376	ebi-a-GCST90014006	Glycated haemoglobin HbA1c levels (UKB data field 30750)	3	170734438	rs73169730	G	A	NA	-0.0380262	0.00225132	5.27594e-64	389889	Glycaemic
6377	ebi-a-GCST90018958	Hemoglobin A1c levels	3	170734438	rs73169730	G	A	0.265489	-0.0352	0.0023	6.90081e-53	344182	Glycaemic
6378	ebi-a-GCST90014004	Gamma glutamyltransferase levels (UKB data field 30730)	3	170734438	rs73169730	G	A	NA	0.0214607	0.00217876	6.85804e-23	389672	Other
6379	ebi-a-GCST90002232	Fasting glucose	3	170734438	rs73169730	G	A	0.288	-0.0177	0.0018	1.79019e-22	200622	Glycaemic
6380	ebi-a-GCST90092819	Glucose levels	3	170734438	rs73169730	G	A	0.278175	-0.0434536	0.00457307	2.09991e-21	114870	Glycaemic
6381	ebi-a-GCST90029007	Body mass index	3	170734438	rs73169730	G	A	0.277469	0.0176804	0.00213558	4.40048e-17	532396	Adiposity
6382	ebi-a-GCST90029070	C-reactive protein levels	3	170734438	rs73169730	G	A	NA	0.0186	0.0022	1.00693e-16	575531	Other
6383	ebi-a-GCST90014002	C reactive protein levels (UKB data field 30710)	3	170734438	rs73169730	G	A	NA	0.0189395	0.00235493	8.80238e-16	389057	Other
6384	ebi-a-GCST90018947	Body mass index	3	170734438	rs73169730	G	A	0.25724	0.0173	0.0022	1.4481e-15	359983	Adiposity
6385	ebi-a-GCST90014008	IGF 1 (UKB data field 30770)	3	170734438	rs73169730	G	A	NA	0.0181236	0.00228575	2.21004e-15	387834	Other
6386	ebi-a-GCST90013870	Body mass index (UKB data field 21001)	3	170734438	rs73169730	G	A	NA	0.0179197	0.00231262	9.28753e-15	407609	Adiposity
6387	ebi-a-GCST90013974	Body mass index (UKB data field 21001)	3	170734438	rs73169730	G	A	NA	0.0177494	0.00231299	1.66955e-14	407609	Adiposity
6388	ieu-b-5118	Adult BMI sex-combined	3	170734438	rs73169730	G	A	0.277712	0.0115333	0.00152905	4.60045e-14	NA	Other
6389	ebi-a-GCST90018949	Weight	3	170734438	rs73169730	G	A	0.257084	0.0138	0.0019	2.57276e-13	360116	Adiposity
6390	ebi-a-GCST90018735	Glucose levels	3	170734438	rs73169730	G	A	0.213553	-0.0292176	0.00417837	2.70023e-12	133336	Glycaemic
6391	ebi-a-GCST90002244	Glycated hemoglobin levels	3	170734438	rs73169730	G	A	0.288	-0.0096	0.0014	3.41429e-12	146806	Glycaemic
6392	ebi-a-GCST90029025	Basal metabolic rate	3	170734438	rs73169730	G	A	0.277447	0.00906397	0.00135311	7.39946e-12	534045	Adiposity
6393	ebi-a-GCST90014020	Waist circumference (UKB data field 48)	3	170734438	rs73169730	G	A	NA	0.0139535	0.0020779	1.87802e-11	407661	Adiposity
6394	ebi-a-GCST90014021	Hip circumference (UKB data field 49)	3	170734438	rs73169730	G	A	NA	0.0153249	0.00234994	6.96466e-11	407662	Adiposity
6395	ieu-b-4842	HbA1c	3	170734438	rs73169730	G	A	NA	-0.0446	0.0071	4.14496e-10	45734	Glycaemic
6396	ebi-a-GCST90018954	Gamma glutamyl transpeptidase	3	170734438	rs73169730	G	A	0.259017	0.0133	0.0021	5.60906e-10	344104	Other
6397	ebi-a-GCST010118	Type 2 diabetes	3	170734438	rs73169730	G	A	0.2204	-0.0488	0.0081	1.69399e-09	433540	Glycaemic
6398	ieu-b-4841	HbA1c	3	170734438	rs73169730	G	A	NA	-0.0658	0.0111	3.14398e-09	17724	Glycaemic
6399	ebi-a-GCST90018950	C-reactive protein	3	170734438	rs73169730	G	A	0.264705	0.0144	0.0024	3.23303e-09	353466	Other
6400	ebi-a-GCST90014011	Sex hormone binding globulin levels (UKB data field 30830)	3	170734438	rs73169730	G	A	NA	-0.0130029	0.00220792	3.88025e-09	354620	Other
6401	ebi-a-GCST90012111	Sex hormone-binding globulin levels	3	170734438	rs73169730	G	A	0.276683	-0.00589045	0.00104083	4.49997e-09	370125	Other
6402	ebi-a-GCST90038633	Diabetes	3	170734438	rs73169730	G	A	0.283796	-0.00285361	0.00048281	4.79999e-09	484598	Glycaemic
6403	ebi-a-GCST90028993	High light scatter reticulocyte count	3	170734438	rs73169730	G	A	0.277568	0.0123543	0.00221117	6.19998e-09	520010	Haematologic
6404	ebi-a-GCST90013996	Aspartate aminotransferase levels (UKB data field 30650)	3	170734438	rs73169730	G	A	NA	0.013366	0.00231806	8.11708e-09	388490	Other
6405	finn-b-T2D_INCLAVO	Type 2 diabetes, definitions combined, including avohilmo	3	170734438	rs73169730	G	A	0.2485	-0.0725	0.0126	9.7609e-09	NA	Glycaemic
6406	ebi-a-GCST90013975	Body fat percentage (UKB data field 23099)	3	170734438	rs73169730	G	A	NA	0.0100445	0.00177487	1.51995e-08	401772	Adiposity
6407	ebi-a-GCST90013405	Liver enzyme levels (alanine transaminase)	3	170734438	rs73169730	G	A	0.277474	0.00234225	0.00043413	2e-08	437267	Other
6408	ebi-a-GCST90092841	Triglyceride levels in IDL	3	170734438	rs73169730	G	A	0.278194	0.0251711	0.00450568	2.30001e-08	115082	Lipid
6409	ebi-a-GCST90014014	Triglyceride levels (UKB data field 30870)	3	170734438	rs73169730	G	A	NA	0.0127164	0.00228714	2.69873e-08	389562	Lipid
6410	ebi-a-GCST90013992	Alanine aminotransferase levels (UKB data field 30620)	3	170734438	rs73169730	G	A	NA	0.0126224	0.00228532	3.32767e-08	389733	Other
6411	ieu-b-111	triglycerides	3	170734438	rs73169730	G	A	0.277791	0.0121939	0.00221908	3.89996e-08	NA	Lipid
6412	finn-b-T2D	Type 2 diabetes, definitions combined	3	170734438	rs73169730	G	A	0.2485	-0.0685	0.0125	4.20504e-08	NA	Glycaemic
6413	finn-b-E4_DM2_STRICT	Type 2 diabetes, strict (exclude DM1)	3	170734438	rs73169730	G	A	0.2485	-0.0684	0.0125	4.509e-08	NA	Glycaemic
6414	ebi-a-GCST90025986	Blood glucose levels	3	170732599	rs7356034	A	G	0.255855	-0.0672823	0.00254637	1.90108e-153	400458	Glycaemic
6415	ebi-a-GCST90014005	Glucose levels (UKB data field 30740)	3	170732599	rs7356034	A	G	NA	-0.0644645	0.00254419	1.2218e-141	357580	Glycaemic
6416	ebi-a-GCST90018955	Glucose levels	3	170732599	rs7356034	A	G	0.256389	-0.0547	0.0023	1.36144e-122	314916	Glycaemic
6417	ebi-a-GCST90025974	Hemoglobin A1c levels	3	170732599	rs7356034	A	G	0.255771	-0.0496998	0.00228508	5.79429e-108	437749	Glycaemic
6418	ebi-a-GCST90014006	Glycated haemoglobin HbA1c levels (UKB data field 30750)	3	170732599	rs7356034	A	G	NA	-0.0410173	0.00223699	4.27366e-75	389889	Glycaemic
6419	ebi-a-GCST90018958	Hemoglobin A1c levels	3	170732599	rs7356034	A	G	0.266896	-0.0393	0.0023	3.88329e-65	344182	Glycaemic
6420	ebi-a-GCST90014004	Gamma glutamyltransferase levels (UKB data field 30730)	3	170732599	rs7356034	A	G	NA	0.0243663	0.00216473	2.16222e-29	389672	Other
6421	ebi-a-GCST90002232	Fasting glucose	3	170732599	rs7356034	A	G	0.284	-0.0195	0.0018	3.67029e-27	200622	Glycaemic
6422	ebi-a-GCST90092819	Glucose levels	3	170732599	rs7356034	A	G	0.283135	-0.0472162	0.00454752	2.99985e-25	114870	Glycaemic
6423	ebi-a-GCST90025966	Gamma glutamyl transferase levels	3	170732599	rs7356034	A	G	0.25568	0.0225153	0.00229955	3.80014e-23	437651	Other
6424	ebi-a-GCST90025989	Insulin-like growth factor 1 levels	3	170732599	rs7356034	A	G	0.255641	0.0223574	0.00230333	8.00018e-22	435516	Glycaemic
6425	ebi-a-GCST90014008	IGF 1 (UKB data field 30770)	3	170732599	rs7356034	A	G	NA	0.0202985	0.00227094	3.94912e-19	387834	Other
6426	ebi-a-GCST90029070	C-reactive protein levels	3	170732599	rs7356034	A	G	NA	0.0194	0.0022	4.67197e-18	575531	Other
6427	ebi-a-GCST90014002	C reactive protein levels (UKB data field 30710)	3	170732599	rs7356034	A	G	NA	0.0199334	0.00233966	1.59809e-17	389057	Other
6428	ebi-a-GCST90029007	Body mass index	3	170732599	rs7356034	A	G	0.282495	0.016956	0.00212251	4.00037e-16	532396	Adiposity
6429	ebi-a-GCST90002244	Glycated hemoglobin levels	3	170732599	rs7356034	A	G	0.284	-0.0107	0.0014	8.81455e-16	146806	Glycaemic
6430	ebi-a-GCST90013870	Body mass index (UKB data field 21001)	3	170732599	rs7356034	A	G	NA	0.0174356	0.0022976	3.2337e-14	407609	Adiposity
6431	ebi-a-GCST90018947	Body mass index	3	170732599	rs7356034	A	G	0.255288	0.0164	0.0022	4.74788e-14	359983	Adiposity
6432	ebi-a-GCST90025994	Body mass index	3	170732599	rs7356034	A	G	0.255644	0.0165364	0.00224167	4.90004e-14	457756	Adiposity
6433	ieu-b-5118	Adult BMI sex-combined	3	170732599	rs1454030521	A	G	0.282698	0.0114346	0.00152004	5.40008e-14	NA	Other
6434	ebi-a-GCST90013974	Body mass index (UKB data field 21001)	3	170732599	rs7356034	A	G	NA	0.0172668	0.00229798	5.73852e-14	407609	Adiposity
6435	ebi-a-GCST90018954	Gamma glutamyl transpeptidase	3	170732599	rs7356034	A	G	0.257843	0.0156	0.0021	3.16519e-13	344104	Other
6436	ebi-a-GCST90018735	Glucose levels	3	170732599	rs7356034	A	G	0.195428	-0.0309347	0.00431481	7.50067e-13	133336	Glycaemic
6437	ebi-a-GCST90018949	Weight	3	170732599	rs7356034	A	G	0.255088	0.0131	0.0019	4.70977e-12	360116	Adiposity
6438	ieu-b-4842	HbA1c	3	170732599	rs1454030521	A	G	NA	-0.048	0.0071	1.40702e-11	45734	Glycaemic
6439	ebi-a-GCST90029025	Basal metabolic rate	3	170732599	rs7356034	A	G	0.282497	0.00881057	0.00134475	1.99986e-11	534045	Adiposity
6440	ebi-a-GCST90014021	Hip circumference (UKB data field 49)	3	170732599	rs7356034	A	G	NA	0.0155537	0.00233469	2.70085e-11	407662	Adiposity
6441	ebi-a-GCST90014020	Waist circumference (UKB data field 48)	3	170732599	rs7356034	A	G	NA	0.0136605	0.00206442	3.66269e-11	407661	Adiposity
6442	ebi-a-GCST90013996	Aspartate aminotransferase levels (UKB data field 30650)	3	170732599	rs7356034	A	G	NA	0.0151001	0.00230312	5.51315e-11	388490	Other
6443	ieu-b-4841	HbA1c	3	170732599	rs1454030521	A	G	NA	-0.0713	0.0111	1.27101e-10	17724	Glycaemic
6444	ebi-a-GCST90013405	Liver enzyme levels (alanine transaminase)	3	170732599	rs7356034	A	G	0.282522	0.00265536	0.000431412	1.6e-10	437267	Other
6445	finn-b-T2D_INCLAVO	Type 2 diabetes, definitions combined, including avohilmo	3	170732599	rs7356034	A	G	0.2622	-0.0784	0.0124	2.75499e-10	NA	Glycaemic
6446	ebi-a-GCST90018950	C-reactive protein	3	170732599	rs7356034	A	G	0.265625	0.0152	0.0024	4.50101e-10	353466	Other
6447	ebi-a-GCST90012111	Sex hormone-binding globulin levels	3	170732599	rs7356034	A	G	0.282155	-0.00619787	0.0010343	7.79992e-10	370125	Other
6448	ebi-a-GCST90013992	Alanine aminotransferase levels (UKB data field 30620)	3	170732599	rs7356034	A	G	NA	0.0139455	0.00227056	8.1553e-10	389733	Other
6449	ebi-a-GCST90092841	Triglyceride levels in IDL	3	170732599	rs7356034	A	G	0.283174	0.0272952	0.00448023	1.09999e-09	115082	Lipid
6450	finn-b-T2D	Type 2 diabetes, definitions combined	3	170732599	rs7356034	A	G	0.2622	-0.0744	0.0123	1.31999e-09	NA	Glycaemic
6451	finn-b-E4_DM2_STRICT	Type 2 diabetes, strict (exclude DM1)	3	170732599	rs7356034	A	G	0.2622	-0.0744	0.0123	1.393e-09	NA	Glycaemic
6452	ebi-a-GCST90014011	Sex hormone binding globulin levels (UKB data field 30830)	3	170732599	rs7356034	A	G	NA	-0.0130476	0.00219369	2.71832e-09	354620	Other
6453	ebi-a-GCST010118	Type 2 diabetes	3	170732599	rs7356034	A	G	0.1975	-0.0494	0.0084	4.07897e-09	433540	Glycaemic
6454	ebi-a-GCST90028993	High light scatter reticulocyte count	3	170732599	rs7356034	A	G	0.282646	0.0127075	0.00219786	5.80003e-09	520010	Haematologic
6455	ebi-a-GCST90013975	Body fat percentage (UKB data field 23099)	3	170732599	rs7356034	A	G	NA	0.0100791	0.00176324	1.08903e-08	401772	Adiposity
6456	ieu-b-111	triglycerides	3	170732599	rs1454030521	A	G	0.282726	0.0125525	0.00220634	1.29999e-08	NA	Lipid
6457	ebi-a-GCST90025980	Aspartate aminotransferase levels	3	170732599	rs7356034	A	G	0.255668	0.0132892	0.00239708	1.40001e-08	436275	Other
6458	ebi-a-GCST90014014	Triglyceride levels (UKB data field 30870)	3	170732599	rs7356034	A	G	NA	0.0128618	0.00227233	1.5121e-08	389562	Lipid
6459	ebi-a-GCST90018738	Hemoglobin A1c levels	3	170732599	rs7356034	A	G	0.194002	-0.0301047	0.00532975	1.6e-08	71221	Glycaemic
6460	finn-b-E4_DM2NASCOMP	Type 2 diabetes with other specified/multiple/unspecified complications	3	170732599	rs7356034	A	G	0.2624	-0.0747	0.0133	1.80302e-08	NA	Glycaemic
6461	ebi-a-GCST90038633	Diabetes	3	170732599	rs7356034	A	G	0.28596	-0.00273094	0.000479831	2e-08	484598	Glycaemic
6462	ebi-a-GCST90018943	Alanine aminotransferase levels	3	170732599	rs7356034	A	G	0.25584	0.012	0.0021	2.18298e-08	344136	Other
6463	ebi-a-GCST90018926	Type 2 diabetes	3	170732599	rs7356034	A	G	0.255208	-0.0411	0.0074	2.21498e-08	490089	Glycaemic
6464	ebi-a-GCST90093038	Triglyceride levels in very small VLDL	3	170732599	rs7356034	A	G	0.283174	0.0248898	0.00446918	2.59998e-08	115082	Lipid
6465	finn-b-E4_DM2	Type 2 diabetes	3	170732599	rs7356034	A	G	0.2623	-0.0654	0.0118	2.78798e-08	NA	Glycaemic
6466	ebi-a-GCST90093036	Phospholipid levels in very small VLDL	3	170732599	rs7356034	A	G	0.283174	0.0249054	0.0045007	3.09999e-08	115082	Lipid
6467	ebi-a-GCST90002233	Fasting glucose	3	170732599	rs7356034	A	G	0.318	-0.0305	0.0056	3.185e-08	19247	Glycaemic
6468	ieu-b-40	body mass index	11	93211764	rs7365	G	A	0.4918	-0.0108	0.0017	3.89996e-10	691653	Adiposity
6469	ebi-a-GCST90029007	Body mass index	11	93211764	rs7365	G	A	0.482116	-0.0113498	0.0019203	4.60002e-09	532396	Adiposity
6470	ieu-b-5118	Adult BMI sex-combined	11	93211764	rs7365	G	A	0.48255	-0.00778707	0.00137192	1.40001e-08	NA	Other
6471	ebi-a-GCST90029025	Basal metabolic rate	11	93211764	rs7365	G	A	0.482222	-0.00661931	0.00121814	3.59998e-08	534045	Adiposity
6472	ebi-a-GCST90013974	Body mass index (UKB data field 21001)	11	93211764	rs7365	G	A	NA	-0.011334	0.0020673	4.19315e-08	407609	Adiposity
6473	ebi-a-GCST90013870	Body mass index (UKB data field 21001)	11	93211764	rs7365	G	A	NA	-0.0113312	0.00206694	4.20281e-08	407609	Adiposity
6474	ebi-a-GCST90014005	Glucose levels (UKB data field 30740)	3	170671429	rs7628878	A	C	NA	-0.0551662	0.00269574	4.48332e-93	357580	Glycaemic
6475	ebi-a-GCST90018955	Glucose levels	3	170671429	rs7628878	A	C	0.234478	-0.044	0.0024	9.74092e-77	314916	Glycaemic
6476	ebi-a-GCST90014006	Glycated haemoglobin HbA1c levels (UKB data field 30750)	3	170671429	rs7628878	A	C	NA	-0.0319401	0.0023712	2.34693e-41	389889	Glycaemic
6477	ebi-a-GCST90018958	Hemoglobin A1c levels	3	170671429	rs7628878	A	C	0.235002	-0.0289	0.0024	5.80096e-34	344182	Glycaemic
6478	ebi-a-GCST90002232	Fasting glucose	3	170671429	rs7628878	A	C	0.245	-0.0165	0.0019	2.64789e-17	200622	Glycaemic
6479	ebi-a-GCST90092819	Glucose levels	3	170671429	rs7628878	A	C	0.237434	-0.0388135	0.00482001	8.10028e-16	114870	Glycaemic
6480	ebi-a-GCST90014008	IGF 1 (UKB data field 30770)	3	170671429	rs7628878	A	C	NA	0.0181496	0.00240737	4.72933e-14	387834	Other
6481	ieu-b-40	body mass index	3	170671429	rs7628878	A	C	0.2349	0.0143	0.0019	5.00035e-14	787878	Adiposity
6482	ebi-a-GCST90029007	Body mass index	3	170671429	rs7628878	A	C	0.237214	0.0164912	0.00224693	9.30037e-14	532396	Adiposity
6483	ebi-a-GCST90018947	Body mass index	3	170671429	rs7628878	A	C	0.234793	0.0157	0.0022	1.30107e-12	359983	Adiposity
6484	ebi-a-GCST90014004	Gamma glutamyltransferase levels (UKB data field 30730)	3	170671429	rs7628878	A	C	NA	0.0162625	0.00229445	1.36301e-12	389672	Other
6485	ebi-a-GCST90013870	Body mass index (UKB data field 21001)	3	170671429	rs7628878	A	C	NA	0.017116	0.00243534	2.09267e-12	407609	Adiposity
6486	ebi-a-GCST90013974	Body mass index (UKB data field 21001)	3	170671429	rs7628878	A	C	NA	0.0168572	0.00243573	4.49055e-12	407609	Adiposity
6487	ebi-a-GCST90014002	C reactive protein levels (UKB data field 30710)	3	170671429	rs7628878	A	C	NA	0.0169221	0.00248	8.88996e-12	389057	Other
6488	ebi-a-GCST90029070	C-reactive protein levels	3	170671429	rs7628878	A	C	NA	0.0158	0.0023	1.50695e-11	575531	Other
6489	ieu-b-5118	Adult BMI sex-combined	3	170671429	rs7628878	A	C	0.237337	0.0107586	0.00160888	2.29985e-11	NA	Other
6490	ebi-a-GCST90018949	Weight	3	170671429	rs7628878	A	C	0.234726	0.0124	0.0019	1.36201e-10	360116	Adiposity
6491	ebi-a-GCST90029025	Basal metabolic rate	3	170671429	rs7628878	A	C	0.237167	0.00886534	0.00142373	2.19999e-10	534045	Adiposity
6492	ebi-a-GCST90002244	Glycated hemoglobin levels	3	170671429	rs7628878	A	C	0.245	-0.0087	0.0015	2.83498e-10	146806	Glycaemic
6493	ebi-a-GCST010118	Type 2 diabetes	3	170671429	rs7628878	A	C	0.2421	-0.0484	0.0078	5.465e-10	433540	Glycaemic
6494	ebi-a-GCST90014021	Hip circumference (UKB data field 49)	3	170671429	rs7628878	A	C	NA	0.01534	0.00247467	5.68892e-10	407662	Adiposity
6495	ebi-a-GCST90014020	Waist circumference (UKB data field 48)	3	170671429	rs7628878	A	C	NA	0.0132633	0.00218819	1.35017e-09	407661	Adiposity
6496	ebi-a-GCST90018757	Serum uric acid levels	3	170671429	rs7628878	A	C	0.230592	-0.0237754	0.00414532	9.69996e-09	129405	Other
6497	ebi-a-GCST90018735	Glucose levels	3	170671429	rs7628878	A	C	0.230293	-0.0227207	0.00406138	2.19999e-08	133336	Glycaemic
6498	ebi-a-GCST90014005	Glucose levels (UKB data field 30740)	3	170676134	rs7644261	G	C	NA	-0.065002	0.0025388	1.39637e-144	357580	Glycaemic
6499	ebi-a-GCST90018955	Glucose levels	3	170676134	rs7644261	G	C	0.274743	-0.0518	0.0023	2.11836e-116	314916	Glycaemic
6500	ebi-a-GCST90014006	Glycated haemoglobin HbA1c levels (UKB data field 30750)	3	170676134	rs7644261	G	C	NA	-0.0411566	0.00223235	6.70348e-76	389889	Glycaemic
6501	ebi-a-GCST90018958	Hemoglobin A1c levels	3	170676134	rs7644261	G	C	0.278479	-0.038	0.0023	2.37192e-63	344182	Glycaemic
6502	ebi-a-GCST90014004	Gamma glutamyltransferase levels (UKB data field 30730)	3	170676134	rs7644261	G	C	NA	0.0241857	0.00216023	4.27071e-29	389672	Other
6503	ebi-a-GCST90002232	Fasting glucose	3	170676134	rs7644261	G	C	0.289	-0.0195	0.0018	6.65273e-27	200622	Glycaemic
6504	ebi-a-GCST90092819	Glucose levels	3	170676134	rs7644261	G	C	0.285554	-0.0477059	0.0045368	7.29962e-26	114870	Glycaemic
6505	ebi-a-GCST90014008	IGF 1 (UKB data field 30770)	3	170676134	rs7644261	G	C	NA	0.0204617	0.00226622	1.73261e-19	387834	Other
6506	ebi-a-GCST90029070	C-reactive protein levels	3	170676134	rs7644261	G	C	NA	0.0195	0.0022	3.155e-18	575531	Other
6507	ebi-a-GCST90014002	C reactive protein levels (UKB data field 30710)	3	170676134	rs7644261	G	C	NA	0.0200574	0.00233484	8.65964e-18	389057	Other
6508	ebi-a-GCST90029007	Body mass index	3	170676134	rs7644261	G	C	0.284882	0.0170243	0.00211763	2.90001e-16	532396	Adiposity
6509	ebi-a-GCST90002244	Glycated hemoglobin levels	3	170676134	rs7644261	G	C	0.289	-0.0107	0.0014	5.99653e-16	146806	Glycaemic
6510	ieu-b-40	body mass index	3	170676134	rs7644261	G	C	0.2861	0.0152	0.0019	1.10002e-15	690937	Adiposity
6511	ebi-a-GCST90018947	Body mass index	3	170676134	rs7644261	G	C	0.274542	0.0165	0.0021	6.14752e-15	359983	Adiposity
6512	ieu-b-5118	Adult BMI sex-combined	3	170676134	rs7644261	G	C	0.285163	0.0116844	0.00151634	1.29987e-14	NA	Other
6513	ebi-a-GCST90013870	Body mass index (UKB data field 21001)	3	170676134	rs7644261	G	C	NA	0.017188	0.00229288	6.5675e-14	407609	Adiposity
6514	ebi-a-GCST90013974	Body mass index (UKB data field 21001)	3	170676134	rs7644261	G	C	NA	0.0170212	0.00229325	1.1508e-13	407609	Adiposity
6515	ebi-a-GCST90018949	Weight	3	170676134	rs7644261	G	C	0.27443	0.0131	0.0018	1.08393e-12	360116	Adiposity
6516	ebi-a-GCST90018954	Gamma glutamyl transpeptidase	3	170676134	rs7644261	G	C	0.275294	0.0145	0.0021	4.71737e-12	344104	Other
6517	ebi-a-GCST90029025	Basal metabolic rate	3	170676134	rs7644261	G	C	0.284876	0.00893056	0.0013417	1e-11	534045	Adiposity
6518	ieu-b-4842	HbA1c	3	170676134	rs7644261	G	C	NA	-0.0475	0.0071	1.93286e-11	45734	Glycaemic
6519	ebi-a-GCST90014021	Hip circumference (UKB data field 49)	3	170676134	rs7644261	G	C	NA	0.0155137	0.00232989	2.76567e-11	407662	Adiposity
6520	ebi-a-GCST90013996	Aspartate aminotransferase levels (UKB data field 30650)	3	170676134	rs7644261	G	C	NA	0.0151442	0.00229833	4.42181e-11	388490	Other
6521	ebi-a-GCST90014020	Waist circumference (UKB data field 48)	3	170676134	rs7644261	G	C	NA	0.0134806	0.00206018	6.01312e-11	407661	Adiposity
6522	ieu-b-4841	HbA1c	3	170676134	rs7644261	G	C	NA	-0.0723	0.0111	6.61455e-11	17724	Glycaemic
6523	ebi-a-GCST90013405	Liver enzyme levels (alanine transaminase)	3	170676134	rs7644261	G	C	0.284915	0.00267151	0.000430424	1.09999e-10	437267	Other
6524	ebi-a-GCST90018735	Glucose levels	3	170676134	rs7644261	G	C	0.252053	-0.0248963	0.0039518	2.99999e-10	133336	Glycaemic
6525	ebi-a-GCST90018950	C-reactive protein	3	170676134	rs7644261	G	C	0.278224	0.0151	0.0024	3.14101e-10	353466	Other
6526	finn-b-T2D_INCLAVO	Type 2 diabetes, definitions combined, including avohilmo	3	170676134	rs7644261	G	C	0.2629	-0.0778	0.0124	3.597e-10	NA	Glycaemic
6527	ebi-a-GCST90012111	Sex hormone-binding globulin levels	3	170676134	rs7644261	G	C	0.284394	-0.00630322	0.00103198	4.30002e-10	370125	Other
6528	ebi-a-GCST005186	Fasting blood glucose	3	170676134	rs7644261	G	C	0.742	-0.021	0.0034	8.18408e-10	58074	Glycaemic
6529	ieu-b-113	Fasting glucose	3	170676134	rs7644261	G	C	NA	-0.021	0.0034	8.18408e-10	58074	Glycaemic
6530	ebi-a-GCST90014011	Sex hormone binding globulin levels (UKB data field 30830)	3	170676134	rs7644261	G	C	NA	-0.0133881	0.00218892	9.57723e-10	354620	Other
6531	ebi-a-GCST90013992	Alanine aminotransferase levels (UKB data field 30620)	3	170676134	rs7644261	G	C	NA	0.0137784	0.00226586	1.19539e-09	389733	Other
6532	finn-b-T2D	Type 2 diabetes, definitions combined	3	170676134	rs7644261	G	C	0.2629	-0.0739	0.0123	1.64301e-09	NA	Glycaemic
6533	finn-b-E4_DM2_STRICT	Type 2 diabetes, strict (exclude DM1)	3	170676134	rs7644261	G	C	0.2629	-0.0739	0.0123	1.736e-09	NA	Glycaemic
6534	ebi-a-GCST90092841	Triglyceride levels in IDL	3	170676134	rs7644261	G	C	0.285584	0.026607	0.00446969	2.59998e-09	115082	Lipid
6535	ebi-a-GCST90028993	High light scatter reticulocyte count	3	170676134	rs7644261	G	C	0.285023	0.0127067	0.00219283	3.79997e-09	520010	Haematologic
6536	ebi-a-GCST90038633	Diabetes	3	170676134	rs7644261	G	C	0.290975	-0.00284751	0.00047886	4.49997e-09	484598	Glycaemic
6537	ieu-b-111	triglycerides	3	170676134	rs7644261	G	C	0.28521	0.0128961	0.00220082	4.60002e-09	NA	Lipid
6538	ebi-a-GCST90014014	Triglyceride levels (UKB data field 30870)	3	170676134	rs7644261	G	C	NA	0.0131046	0.00226762	7.51484e-09	389562	Lipid
6539	ebi-a-GCST010118	Type 2 diabetes	3	170676134	rs7644261	G	C	0.2581	-0.0434	0.0077	1.737e-08	433540	Glycaemic
6540	finn-b-E4_DM2NASCOMP	Type 2 diabetes with other specified/multiple/unspecified complications	3	170676134	rs7644261	G	C	0.2631	-0.0741	0.0133	2.23301e-08	NA	Glycaemic
6541	ebi-a-GCST90013975	Body fat percentage (UKB data field 23099)	3	170676134	rs7644261	G	C	NA	0.00975435	0.00175966	2.96825e-08	401772	Adiposity
6542	finn-b-E4_DM2	Type 2 diabetes	3	170676134	rs7644261	G	C	0.263	-0.065	0.0118	3.12903e-08	NA	Glycaemic
6543	ebi-a-GCST90013975	Body fat percentage (UKB data field 23099)	4	96145196	rs7661876	G	T	NA	0.00998163	0.00160886	5.49933e-10	401772	Adiposity
6544	ieu-b-5118	Adult BMI sex-combined	4	96145196	rs7661876	G	T	0.415639	0.0078549	0.00139118	1.6e-08	NA	Other
6545	ebi-a-GCST90014020	Waist circumference (UKB data field 48)	4	96145196	rs7661876	G	T	NA	0.0105621	0.0018837	2.05731e-08	407661	Adiposity
6546	ebi-a-GCST90018926	Type 2 diabetes	4	96145196	rs7661876	G	T	0.511686	0.0361	0.0065	3.44501e-08	490089	Glycaemic
6547	ieu-b-5136	Age at menarche	5	133870739	rs7738043	C	G	0.3229	0.041	0.003	1.82516e-41	NA	Other
6548	ieu-b-5135	Age at menarche	5	133870739	rs7738043	C	G	0.2981	0.0335	0.0027	3.79665e-36	NA	Other
6549	ieu-b-5106	Age at menarche	5	133870739	rs7738043	C	G	NA	0.041	0.00462076	7.12033e-19	NA	Other
6550	ebi-a-GCST90029036	Menarche (age at onset)	5	133870739	rs7738043	C	G	0.31858	0.0408713	0.00476214	1.39991e-18	279470	Other
6551	ebi-a-GCST90029000	Platelet distribution width	5	133870739	rs7738043	C	G	0.318395	-0.0167934	0.0020854	4.60045e-17	572201	Haematologic
6552	ebi-a-GCST90013999	Calcium levels (UKB data field 30680)	5	133870739	rs7738043	C	G	NA	-0.0193052	0.00245796	4.02532e-15	357831	Other
6553	ebi-a-GCST90002401	Platelet distribution width	5	133870739	rs7738043	C	G	0.318017	-0.0182596	0.00233599	5.40008e-15	408112	Haematologic
6554	ebi-a-GCST90018947	Body mass index	5	133870739	rs7738043	C	G	0.284804	-0.016	0.0021	4.74898e-14	359983	Adiposity
6555	ebi-a-GCST90014008	IGF 1 (UKB data field 30770)	5	133870739	rs7738043	C	G	NA	0.0166931	0.00222198	5.79029e-14	387834	Other
6556	ebi-a-GCST90012110	Sex hormone-binding globulin levels adjusted for BMI	5	133870739	rs7738043	C	G	0.317407	-0.00680323	0.000909248	1.59993e-13	368929	Other
6557	ebi-a-GCST90013870	Body mass index (UKB data field 21001)	5	133870739	rs7738043	C	G	NA	-0.0154635	0.00224716	5.92925e-12	407609	Adiposity
6558	ebi-a-GCST90013974	Body mass index (UKB data field 21001)	5	133870739	rs7738043	C	G	NA	-0.0154514	0.00224748	6.19869e-12	407609	Adiposity
6559	ebi-a-GCST90029007	Body mass index	5	133870739	rs7738043	C	G	0.318214	-0.013854	0.00207983	1e-11	532396	Adiposity
6560	ebi-a-GCST90028996	Mean platelet volume	5	133870739	rs7738043	C	G	0.318308	-0.0106931	0.00189044	9.20026e-11	694866	Haematologic
6561	ebi-a-GCST90018951	Calcium levels	5	133870739	rs7738043	C	G	0.295245	-0.0157	0.0024	1.33801e-10	315153	Other
6562	ieu-b-5118	Adult BMI sex-combined	5	133870739	rs7738043	C	G	0.318459	-0.00920218	0.0014872	6.1e-10	NA	Other
6563	ebi-a-GCST90018960	Hematocrit	5	133870739	rs7738043	C	G	0.285989	-0.0114	0.0018	7.50896e-10	350475	Haematologic
6564	ebi-a-GCST90002395	Mean platelet volume	5	133870739	rs7738043	C	G	0.317968	-0.0132932	0.00221842	2.1e-09	408112	Haematologic
6565	ebi-a-GCST90014010	Phosphate levels (UKB data field 30810)	5	133870739	rs7738043	C	G	NA	0.0142817	0.00242473	3.86189e-09	357302	Other
6566	ebi-a-GCST90002346	Mean platelet volume	5	133870739	rs7738043	C	G	0.31854	-0.012215	0.002075	4.05005e-09	460935	Haematologic
6567	ebi-a-GCST90028993	High light scatter reticulocyte count	5	133870739	rs7738043	C	G	0.31826	-0.0116057	0.00215077	2e-08	520010	Haematologic
6568	ebi-a-GCST90002304	Hematocrit	5	133870739	rs7738043	C	G	0.32058	-0.011115	0.002004	2.98999e-08	562259	Haematologic
6569	ebi-a-GCST006867	Type 2 diabetes	10	114758349	rs7903146	T	C	0.291585	0.3059	0.0077	0	62892	Glycaemic
6570	ebi-a-GCST90025974	Hemoglobin A1c levels	10	114758349	rs7903146	T	C	0.290436	0.0831493	0.00213097	0	437749	Glycaemic
6571	ebi-a-GCST007516	Type 2 diabetes (adjusted for BMI)	10	114758349	rs7903146	T	C	0.2635	0.241	0.0069	1.07895e-283	298957	Glycaemic
6572	ebi-a-GCST007518	Type 2 diabetes (adjusted for BMI)	10	114758349	rs7903146	T	C	NA	0.241	0.0069	1.07895e-283	298957	Glycaemic
6573	ebi-a-GCST007515	Type 2 diabetes	10	114758349	rs7903146	T	C	0.2665	0.2325	0.0067	5.33335e-277	298957	Glycaemic
6574	ebi-a-GCST90038633	Diabetes	10	114758349	rs7903146	T	C	0.289723	0.0160448	0.00047701	2.60016e-250	484598	Glycaemic
6575	ebi-a-GCST90014006	Glycated haemoglobin HbA1c levels (UKB data field 30750)	10	114758349	rs7903146	T	C	NA	0.074017	0.00224213	5.47016e-239	389889	Glycaemic
6576	ebi-a-GCST90018926	Type 2 diabetes	10	114758349	rs7903146	T	C	0.206672	0.2961	0.0091	1.99986e-231	490089	Glycaemic
6577	ebi-a-GCST007517	Type 2 diabetes	10	114758349	rs7903146	T	C	0.2766	0.2367	0.0082	1.36144e-212	298957	Glycaemic
6578	ebi-a-GCST90029024	Type 2 diabetes	10	114758349	rs7903146	T	C	0.290486	0.0138018	0.000453631	1.69824e-204	468298	Glycaemic
6579	ebi-a-GCST90018958	Hemoglobin A1c levels	10	114758349	rs7903146	T	C	0.24868	0.0708	0.0024	1.00925e-183	344182	Glycaemic
6580	ebi-a-GCST90018981	Medication use (drugs used in diabetes)	10	114758349	rs7903146	T	C	0.200361	0.3169	0.0112	5.49541e-175	305913	Glycaemic
6581	ebi-a-GCST90013892	Type 2 diabetes (Firth correction)	10	114758349	rs7903146	T	C	NA	0.294913	0.0109833	4.66659e-152	406831	Glycaemic
6582	ebi-a-GCST90013942	Type 2 diabetes (SPA correction)	10	114758349	rs7903146	T	C	NA	0.304448	0.0116907	1.66341e-149	406831	Glycaemic
6583	ebi-a-GCST90025986	Blood glucose levels	10	114758349	rs7903146	T	C	0.290194	0.0566077	0.002392	1.99986e-129	400458	Glycaemic
6584	finn-b-E4_DM2	Type 2 diabetes	10	114758349	rs7903146	T	C	0.1996	0.2969	0.0132	1.01391e-112	NA	Glycaemic
6585	finn-b-E4_DM2NASCOMP	Type 2 diabetes with other specified/multiple/unspecified complications	10	114758349	rs7903146	T	C	0.1988	0.335	0.0149	1.72982e-111	NA	Glycaemic
6586	finn-b-T2D	Type 2 diabetes, definitions combined	10	114758349	rs7903146	T	C	0.199	0.3067	0.0138	3.68129e-110	NA	Glycaemic
6587	finn-b-E4_DM2_STRICT	Type 2 diabetes, strict (exclude DM1)	10	114758349	rs7903146	T	C	0.1992	0.3055	0.0138	3.03389e-109	NA	Glycaemic
6588	finn-b-KELA_DIAB_INSUL_EXMORE	""Diabetes, insuline treatment (Kela reimbursement)"" (more controls excluded)	10	114758349	rs7903146	T	C	0.1991	0.3008	0.0136	3.34965e-109	NA	Glycaemic
6589	finn-b-T2D_INCLAVO	Type 2 diabetes, definitions combined, including avohilmo	10	114758349	rs7903146	T	C	0.1992	0.3082	0.0139	9.05733e-109	NA	Glycaemic
6590	finn-b-DIABETES_FG	Diabetes, varying definitions	10	114758349	rs7903146	T	C	0.1996	0.2719	0.0123	1.76198e-107	NA	Glycaemic
6591	ebi-a-GCST90038599	Diabetes or endocrine disease	10	114758349	rs7903146	T	C	0.289723	0.0148083	0.000675018	5.79429e-107	484598	Glycaemic
6592	finn-b-KELA_DIAB_INSUL	Diabetes, insuline treatment (Kela reimbursement)	10	114758349	rs7903146	T	C	0.1996	0.2912	0.0134	1.32739e-104	NA	Glycaemic
6593	finn-b-E4_DIABETES	Diabetes mellitus	10	114758349	rs7903146	T	C	0.1996	0.2675	0.0124	8.87156e-103	NA	Glycaemic
6594	finn-b-DM_OTHER_WIDE	Other diabetes, wide definition	10	114758349	rs7903146	T	C	0.1987	0.2764	0.0131	3.19595e-99	NA	Glycaemic
6595	ebi-a-GCST90014005	Glucose levels (UKB data field 30740)	10	114758349	rs7903146	T	C	NA	0.0531955	0.00251958	6.06736e-99	357580	Glycaemic
6596	ebi-a-GCST005413	Type 2 diabetes	10	114758349	rs7903146	T	C	0.2984	0.3515	0.017	1.20005e-94	70127	Glycaemic
6597	ebi-a-GCST90018955	Glucose levels	10	114758349	rs7903146	T	C	0.217198	0.0508	0.0026	1.71712e-85	314916	Glycaemic
6598	ebi-a-GCST005047	Type 2 diabetes	10	114758349	rs7903146	T	C	NA	0.285179	0.0151183	7.8001e-75	12171	Glycaemic
6599	finn-b-T2D_WIDE	Type 2 diabetes, wide definition	10	114758349	rs7903146	T	C	0.1975	0.2749	0.0167	3.52939e-61	NA	Glycaemic
6600	ebi-a-GCST010118	Type 2 diabetes	10	114758349	rs7903146	T	C	0.0382	0.2724	0.0166	1.63192e-60	433540	Glycaemic
6601	ebi-a-GCST90093110	Type 2 diabetes (adjusted for BMI)	10	114758349	rs7903146	T	C	0.3087	0.2641	0.0163	7.94145e-59	50533	Glycaemic
6602	finn-b-E4_DM2NOCOMP	Type 2 diabetes without complications	10	114758349	rs7903146	T	C	0.1968	0.2785	0.0179	2.65583e-54	NA	Glycaemic
6603	ebi-a-GCST90093109	Type ii diabetes	10	114758349	rs7903146	T	C	0.3095	0.2436	0.0157	2.97715e-54	50533	Glycaemic
6604	ebi-a-GCST90018706	Type 2 diabetes	10	114758349	rs7903146	T	C	0.0447313	0.317747	0.0219866	2.43893e-47	177415	Glycaemic
6605	ebi-a-GCST008048	Type 2 diabetes	10	114758349	rs7903146	T	C	0.243313	0.250891	0.0185892	1.63719e-41	10106	Glycaemic
6606	ebi-a-GCST90006934	Type 2 diabetes	10	114758349	rs7903146	T	C	0.3207	0.2807	0.0216	1.52511e-38	22326	Glycaemic
6607	ebi-a-GCST90038634	Type 2 diabetes	10	114758349	rs7903146	T	C	0.289723	0.00234405	0.000181769	4.19952e-38	484598	Glycaemic
6608	ebi-a-GCST90002232	Fasting glucose	10	114758349	rs7903146	T	C	0.307	0.0259	0.0019	1.9948e-35	200622	Glycaemic
6609	ebi-a-GCST90018761	Medication use (drugs used in diabetes)	10	114758349	rs7903146	T	C	0.0447305	0.281074	0.0237215	2.17972e-32	178726	Glycaemic
6610	ebi-a-GCST90018989	Medication use (HMG CoA reductase inhibitors)	10	114758349	rs7903146	T	C	0.197171	0.0698	0.0059	6.22874e-32	290385	Glycaemic
6611	ebi-a-GCST90012110	Sex hormone-binding globulin levels adjusted for BMI	10	114758349	rs7903146	T	C	0.290288	-0.0095782	0.000916736	2.39994e-29	368929	Other
6612	ebi-a-GCST90025958	Sex hormone-binding globulin levels	10	114758349	rs7903146	T	C	0.290206	-0.0228374	0.00219782	3.19963e-29	397043	Other
6613	ebi-a-GCST90002227	Two-hour glucose	10	114758349	rs7903146	T	C	0.307	0.0854	0.0087	2.79319e-26	63396	Glycaemic
6614	ieu-b-40	body mass index	10	114758349	rs7903146	T	C	0.2912	-0.0181	0.0018	1.29987e-23	795624	Adiposity
6615	ebi-a-GCST90013919	Cholesterol lowering medication use (UKB data field 6177_1) (Firth correction)	10	114758349	rs7903146	T	C	NA	0.087859	0.00880282	2.29985e-23	407746	Glycaemic
6616	ebi-a-GCST90013969	Cholesterol lowering medication use (UKB data field 6177_1) (SPA correction)	10	114758349	rs7903146	T	C	NA	0.0881504	0.00886281	2.62241e-23	407746	Glycaemic
6617	finn-b-E4_ENDONUTRMET	Endocrine, nutritional and metabolic diseases	10	114758349	rs7903146	T	C	0.1996	0.0914	0.0093	6.04366e-23	NA	Other
6618	ebi-a-GCST90002244	Glycated hemoglobin levels	10	114758349	rs7903146	T	C	0.307	0.0133	0.0014	1.044e-22	146806	Glycaemic
6619	ebi-a-GCST90000061	Pulse pressure	10	114758349	rs7903146	T	C	0.287	0.0169451	0.00173805	1.85396e-22	810865	Blood pressure
6620	ebi-a-GCST90000065	Pulse pressure	10	114758349	rs7903146	T	C	0.2878	0.016063	0.00167863	1.07795e-21	810865	Blood pressure
6621	ebi-a-GCST90014021	Hip circumference (UKB data field 49)	10	114758349	rs7903146	T	C	NA	-0.0220286	0.00230963	1.46016e-21	407662	Adiposity
6622	ebi-a-GCST90095039	Body mass index	10	114758349	rs7903146	T	C	0.2556	-0.0276	0.0029	1.97288e-21	330793	Adiposity
6623	ebi-a-GCST90029009	Waist-hip ratio	10	114758349	rs7903146	T	C	0.290479	0.0201588	0.00218974	1.10002e-20	502773	Adiposity
6624	ebi-a-GCST90025996	Waist-to-hip ratio adjusted for BMI	10	114758349	rs7903146	T	C	0.29038	0.0200298	0.00218908	1.9002e-20	458349	Adiposity
6625	ebi-a-GCST90025966	Gamma glutamyl transferase levels	10	114758349	rs7903146	T	C	0.290298	0.0197963	0.00215925	2.70023e-20	437651	Other
6626	ieu-b-114	Fasting glucose	10	114758349	rs7903146	T	C	NA	0.022	0.0024	2.71019e-20	133010	Glycaemic
6627	finn-b-E4_DM2COMA	Type 2 diabetes with coma	10	114758349	rs7903146	T	C	0.1947	0.3792	0.0412	3.20701e-20	NA	Glycaemic
6628	ebi-a-GCST90012106	Sex hormone-binding globulin levels adjusted for BMI	10	114758349	rs7903146	T	C	0.289813	-0.0111202	0.00135904	2.90001e-19	188908	Other
6629	ieu-b-4842	HbA1c	10	114758349	rs7903146	T	C	NA	0.0655	0.0074	5.79562e-19	44337	Glycaemic
6630	finn-b-DM_RETINOPATHY_EXMORE	Diabetic retinopathy (more controls excluded)	10	114758349	rs7903146	T	C	0.1951	0.1455	0.0167	2.88005e-18	NA	Other
6631	ebi-a-GCST001212	Proinsulin levels	10	114758349	rs7903146	T	C	0.279	0.067	0.0077	3.48418e-18	10701	Glycaemic
6632	ebi-a-GCST90026417	Type 2 diabetes	10	114758349	rs7903146	T	C	0.307	0.296334	0.0343412	6.18301e-18	12230	Glycaemic
6633	ebi-a-GCST90092819	Glucose levels	10	114758349	rs7903146	T	C	0.291029	0.0375961	0.0044945	6.00067e-17	114870	Glycaemic
6634	finn-b-DM_SEVERAL_COMPLICATIONS	Diabetes, several complications	10	114758349	rs7903146	T	C	0.1993	0.2055	0.0247	9.53894e-17	NA	Glycaemic
6635	ebi-a-GCST90026416	Mild age-related type 2 diabetes	10	114758349	rs7903146	T	C	0.294	0.348701	0.0431451	6.36942e-16	5605	Glycaemic
6636	ebi-a-GCST90038690	High cholesterol	10	114758349	rs7903146	T	C	0.289723	0.00543539	0.000711672	6.79986e-15	484598	Lipid
6637	ebi-a-GCST90025994	Body mass index	10	114758349	rs7903146	T	C	0.290396	-0.0161409	0.00211124	8.30042e-15	457756	Adiposity
6638	ebi-a-GCST90026413	Severe insulin-deficient type 2 diabetes	10	114758349	rs7903146	T	C	0.285	0.444352	0.0573185	9.02194e-15	3937	Glycaemic
6639	ieu-b-5140	Pulse Pressure (PP)	10	114758349	rs7903146	T	C	0.290653	0.217495	0.0281481	1.10002e-14	NA	Blood pressure
6640	finn-b-GEST_DIABETES	Gestational diabetes (for exclusion)	10	114758349	rs7903146	T	C	0.2002	0.1955	0.0254	1.29688e-14	NA	Glycaemic
6641	ebi-a-GCST90029007	Body mass index	10	114758349	rs7903146	T	C	0.290494	-0.0160547	0.00211244	1.39991e-14	532396	Adiposity
6642	ebi-a-GCST90018925	Type 1 diabetes	10	114758349	rs7903146	T	C	0.213267	0.1668	0.0217	1.48013e-14	457695	Glycaemic
6643	ebi-a-GCST90018947	Body mass index	10	114758349	rs7903146	T	C	0.213475	-0.0186	0.0024	1.96607e-14	359983	Adiposity
6644	ebi-a-GCST006368	Body mass index	10	114758349	rs7903146	T	C	0.258	-0.0212	0.00279	3.29989e-14	315347	Adiposity
6645	finn-b-DM_COMORB_EXMORE	Diabetes-related co-morbidities/complications (more controls excluded)	10	114758349	rs7903146	T	C	0.1973	0.0824	0.0109	4.56457e-14	NA	Glycaemic
6646	ebi-a-GCST90025957	Triglyceride levels	10	114758349	rs7903146	T	C	0.290292	0.0162479	0.00217373	5.10035e-14	437532	Lipid
6647	ebi-a-GCST90018949	Weight	10	114758349	rs7903146	T	C	0.213006	-0.0156	0.0021	3.8256e-13	360116	Adiposity
6648	ieu-b-4841	HbA1c	10	114758349	rs7903146	T	C	NA	0.0827	0.0116	8.26609e-13	17233	Glycaemic
6649	finn-b-O15_PREG_DM	Diabetes mellitus in pregnancy	10	114758349	rs7903146	T	C	0.2002	0.1799	0.0252	8.92689e-13	NA	Glycaemic
6650	ebi-a-GCST002783	Body mass index	10	114758349	rs7903146	T	C	NA	-0.0235	0.0033	1.10306e-12	236781	Adiposity
6651	ebi-a-GCST90014011	Sex hormone binding globulin levels (UKB data field 30830)	10	114758349	rs7903146	T	C	NA	-0.0154849	0.00218113	1.25228e-12	354620	Other
6652	ebi-a-GCST90013990	Albumin levels (UKB data field 30600)	10	114758349	rs7903146	T	C	NA	0.0169415	0.00246177	5.90881e-12	357968	Other
6653	finn-b-E4_DMNAS	Unspecified diabetes	10	114758349	rs7903146	T	C	0.1947	0.2152	0.0319	1.6151e-11	NA	Glycaemic
6654	finn-b-DM_HYPOGLYC	Diabetic hypoglycemia	10	114758349	rs7903146	T	C	0.1988	0.2061	0.031	2.79383e-11	NA	Glycaemic
6655	ieu-b-38	systolic blood pressure	10	114758349	rs7903146	T	C	0.2912	0.2215	0.0333	2.8543e-11	734666	Blood pressure
6656	ebi-a-GCST90029021	High cholesterol	10	114758349	rs7903146	T	C	0.290486	0.00475537	0.000727609	3.19963e-11	464736	Lipid
6657	ieu-b-5089	LDL cholesterol	10	114758349	rs7903146	T	C	0.291303	-0.0220967	0.00341557	3.19963e-11	NA	Lipid
6658	ebi-a-GCST004904	Body mass index	10	114758349	rs7903146	T	C	0.0445	-0.05685	0.008601	3.84858e-11	158284	Adiposity
6659	ebi-a-GCST90013974	Body mass index (UKB data field 21001)	10	114758349	rs7903146	T	C	NA	-0.0149256	0.00227294	5.14517e-11	407609	Adiposity
6660	ebi-a-GCST90013870	Body mass index (UKB data field 21001)	10	114758349	rs7903146	T	C	NA	-0.0149022	0.00227252	5.46764e-11	407609	Adiposity
6661	ebi-a-GCST90012111	Sex hormone-binding globulin levels	10	114758349	rs7903146	T	C	0.290275	-0.00613291	0.00102177	1.2e-10	370125	Other
6662	ebi-a-GCST90095034	Body mass index	10	114758349	rs7903146	T	C	0.249	-0.0486	0.0076	2.03798e-10	56161	Adiposity
6663	ebi-a-GCST90029011	Systolic blood pressure	10	114758349	rs7903146	T	C	0.290256	0.0140568	0.0022486	2.30001e-10	469767	Blood pressure
6664	ebi-a-GCST90025968	Systolic blood pressure	10	114758349	rs7903146	T	C	0.29016	0.0141198	0.00224816	2.39999e-10	422713	Blood pressure
6665	finn-b-E4_DM2OPTH	Type 2 diabetes with ophthalmic complications	10	114758349	rs7903146	T	C	0.1945	0.2621	0.0416	3.04299e-10	NA	Glycaemic
6666	ebi-a-GCST90026415	Mild obesity-related type 2 diabetes	10	114758349	rs7903146	T	C	0.282	0.337711	0.0537321	3.27642e-10	4118	Glycaemic
6667	ebi-a-GCST90025992	Serum albumin levels	10	114758349	rs7903146	T	C	0.290205	0.0151639	0.00235667	3.29997e-10	400938	Other
6668	ebi-a-GCST90012108	Sex hormone-binding globulin levels adjusted for BMI	10	114758349	rs7903146	T	C	0.290801	-0.00701997	0.0012562	4.20001e-10	180094	Other
6669	finn-b-T1D_WIDE	Type 1 diabetes, wide definition	10	114758349	rs7903146	T	C	0.1947	0.1549	0.0249	5.09906e-10	NA	Glycaemic
6670	ebi-a-GCST90029025	Basal metabolic rate	10	114758349	rs7903146	T	C	0.290529	-0.00807606	0.00133913	7.29995e-10	534045	Adiposity
6671	ebi-a-GCST90029004	Heel bone mineral density	10	114758349	rs7903146	T	C	0.290605	0.0126068	0.00205198	8.10009e-10	583314	Adiposity
6672	ebi-a-GCST90025982	Heel bone mineral density T score	10	114758349	rs7903146	T	C	0.290506	0.0125762	0.00204509	8.70001e-10	445855	Adiposity
6673	ebi-a-GCST005186	Fasting blood glucose	10	114758349	rs7903146	T	C	0.279	0.021	0.0035	1.13999e-09	58074	Glycaemic
6674	ieu-b-113	Fasting glucose	10	114758349	rs7903146	T	C	NA	0.021	0.0035	1.13999e-09	58074	Glycaemic
6675	ebi-a-GCST90002238	Fasting insulin	10	114758349	rs7903146	T	C	0.307	-0.0116	0.0021	1.237e-09	151013	Glycaemic
6676	ieu-b-5118	Adult BMI sex-combined	10	114758349	rs7903146	T	C	0.290676	-0.00910732	0.00150929	1.6e-09	NA	Other
6677	ebi-a-GCST90013882	High cholesterol (Firth correction)	10	114758349	rs7903146	T	C	NA	0.0461425	0.00766106	1.85119e-09	407746	Lipid
6678	ebi-a-GCST90013932	High cholesterol (SPA correction)	10	114758349	rs7903146	T	C	NA	0.0462824	0.0077097	1.9354e-09	407746	Lipid
6679	ebi-a-GCST90018729	Weight	10	114758349	rs7903146	T	C	0.044689	-0.0391263	0.00653562	2.1e-09	165419	Adiposity
6680	ebi-a-GCST90018945	Serum albumin levels	10	114758349	rs7903146	T	C	0.222214	0.0154	0.0026	2.79698e-09	315268	Other
6681	ebi-a-GCST90014004	Gamma glutamyltransferase levels (UKB data field 30730)	10	114758349	rs7903146	T	C	NA	0.0126668	0.00214658	3.6146e-09	389672	Other
6682	ebi-a-GCST90018970	Pulse pressure	10	114758349	rs7903146	T	C	0.219736	0.0133	0.0023	4.05901e-09	360863	Blood pressure
6683	ebi-a-GCST90018727	Body mass index	10	114758349	rs7903146	T	C	0.044621	-0.0451858	0.00768459	4.09996e-09	163835	Adiposity
6684	ebi-a-GCST90000062	Systolic blood pressure	10	114758349	rs7903146	T	C	0.2871	0.0102571	0.00174558	4.20204e-09	810865	Blood pressure
6685	ebi-a-GCST90013975	Body fat percentage (UKB data field 23099)	10	114758349	rs7903146	T	C	NA	-0.0102429	0.00174455	4.32185e-09	401772	Adiposity
6686	finn-b-E4_DM2PERIPH	Type 2 diabetes with peripheral circulatory complications	10	114758349	rs7903146	T	C	0.1943	0.3423	0.0584	4.71998e-09	NA	Glycaemic
6687	finn-b-DM_RETINOPATHY	Diabetic retinopathy (DM_RETINOPATHY)	10	114758349	rs7903146	T	C	0.1993	0.094	0.0161	5.21603e-09	NA	Other
6688	ebi-a-GCST90038595	Cardiovascular disease	10	114758349	rs7903146	T	C	0.289723	0.00574117	0.000989309	5.49997e-09	484598	Cardiovascular
6689	ebi-a-GCST006979	Heel bone mineral density	10	114758349	rs7903146	T	C	0.290178	0.0112731	0.00202872	8.10009e-09	426824	Adiposity
6690	ieu-b-4870	Sex hormone binding globulin (SHBG)	10	114758349	rs7903146	T	C	0.289731	-0.0187252	0.003258	9.09997e-09	NA	Other
6691	finn-b-RX_STATIN	Statin medication	10	114758349	rs7903146	T	C	0.1996	0.0644	0.0112	9.22104e-09	NA	Glycaemic
6692	ebi-a-GCST90000066	Systolic blood pressure	10	114758349	rs7903146	T	C	0.2878	0.00967027	0.00168541	9.59997e-09	810865	Blood pressure
6693	ebi-a-GCST90018738	Hemoglobin A1c levels	10	114758349	rs7903146	T	C	0.047401	0.0564334	0.00987941	1.09999e-08	71221	Glycaemic
6694	ebi-a-GCST005314	Offspring birth weight	10	114758349	rs7903146	T	C	0.3	0.0335	0.0059	1.2e-08	68258	Adiposity
6695	ebi-a-GCST90025979	Alanine aminotransferase levels	10	114758349	rs7903146	T	C	0.290273	0.0123888	0.00225728	1.2e-08	437724	Other
6696	ebi-a-GCST90002234	Fasting glucose	10	114758349	rs7903146	T	C	0.307	0.0714	0.0125	2.27101e-08	9343	Glycaemic
6697	ebi-a-GCST90025972	Reticulocyte count	10	114758349	rs7903146	T	C	0.290616	0.0121525	0.00216963	2.39999e-08	437291	Haematologic
6698	ebi-a-GCST000569	Two-hour glucose challenge	10	114758349	rs7903146	T	C	0.279	0.12	0.021	2.57401e-08	15234	Glycaemic
6699	ebi-a-GCST000568	Fasting blood glucose	10	114758349	rs7903146	T	C	0.279	0.023	0.0041	2.79602e-08	46186	Glycaemic
6700	finn-b-DM_RETINA_PROLIF	Proliferative diabetic retinopathy (DM_RETINA_PROLIF)	10	114758349	rs7903146	T	C	0.1994	0.1137	0.0205	2.81702e-08	NA	Other
6701	ebi-a-GCST90012107	Sex hormone-binding globulin levels	10	114758349	rs7903146	T	C	0.28982	-0.00777914	0.00156276	2.90001e-08	189473	Other
6702	ebi-a-GCST90025970	High light scatter reticulocyte count	10	114758349	rs7903146	T	C	0.290595	0.0119437	0.00215505	3.2e-08	437723	Haematologic
6703	ebi-a-GCST90014008	IGF 1 (UKB data field 30770)	10	114758349	rs7903146	T	C	NA	0.012323	0.00224665	4.13323e-08	387834	Other
6704	ebi-a-GCST90025956	HDL cholesterol levels	10	114758349	rs7903146	T	C	0.290165	-0.011932	0.00217667	4.20001e-08	400754	Lipid
6705	ebi-a-GCST90092818	Glutamine levels	10	114758349	rs7903146	T	C	0.291048	-0.024798	0.00453065	4.39997e-08	114751	Other
6706	ebi-a-GCST90014005	Glucose levels (UKB data field 30740)	3	170724883	rs8192675	C	T	NA	-0.0642701	0.00252598	8.29851e-143	357580	Glycaemic
6707	ebi-a-GCST90018955	Glucose levels	3	170724883	rs8192675	C	T	0.265579	-0.0532	0.0023	6.26614e-119	314916	Glycaemic
6708	ebi-a-GCST90014006	Glycated haemoglobin HbA1c levels (UKB data field 30750)	3	170724883	rs8192675	C	T	NA	-0.0407763	0.00222118	2.85102e-75	389889	Glycaemic
6709	ebi-a-GCST90018958	Hemoglobin A1c levels	3	170724883	rs8192675	C	T	0.274565	-0.0377	0.0023	1.2659e-61	344182	Glycaemic
6710	ebi-a-GCST90014004	Gamma glutamyltransferase levels (UKB data field 30730)	3	170724883	rs8192675	C	T	NA	0.0238077	0.00214936	1.62855e-28	389672	Other
6711	ebi-a-GCST90002232	Fasting glucose	3	170724883	rs8192675	C	T	0.29	-0.0195	0.0018	6.65273e-27	200622	Glycaemic
6712	ebi-a-GCST90092819	Glucose levels	3	170724883	rs8192675	C	T	0.288866	-0.0462507	0.00451577	1.29987e-24	114870	Glycaemic
6713	ebi-a-GCST90014008	IGF 1 (UKB data field 30770)	3	170724883	rs8192675	C	T	NA	0.0201148	0.0022548	4.62701e-19	387834	Other
6714	ebi-a-GCST90014002	C reactive protein levels (UKB data field 30710)	3	170724883	rs8192675	C	T	NA	0.0199217	0.00232309	9.86507e-18	389057	Other
6715	ebi-a-GCST90029070	C-reactive protein levels	3	170724883	rs8192675	C	T	NA	0.0192	0.0022	1.01906e-17	575531	Other
6716	ieu-b-40	body mass index	3	170724883	rs8192675	C	T	0.2888	0.0152	0.0018	1.39991e-17	795515	Adiposity
6717	ebi-a-GCST90029007	Body mass index	3	170724883	rs8192675	C	T	0.288342	0.0172497	0.00210735	8.10028e-17	532396	Adiposity
6718	ebi-a-GCST90002244	Glycated hemoglobin levels	3	170724883	rs8192675	C	T	0.29	-0.0107	0.0014	8.81455e-16	146806	Glycaemic
6719	ebi-a-GCST90018947	Body mass index	3	170724883	rs8192675	C	T	0.264617	0.0171	0.0021	1.61994e-15	359983	Adiposity
6720	ieu-b-5118	Adult BMI sex-combined	3	170724883	rs8192675	C	T	0.288647	0.0117042	0.00150889	8.69961e-15	NA	Other
6721	ebi-a-GCST90013870	Body mass index (UKB data field 21001)	3	170724883	rs8192675	C	T	NA	0.0176081	0.00228146	1.1825e-14	407609	Adiposity
6722	ebi-a-GCST90013974	Body mass index (UKB data field 21001)	3	170724883	rs8192675	C	T	NA	0.0174569	0.00228183	2.00355e-14	407609	Adiposity
6723	ieu-b-114	Fasting glucose	3	170724883	rs8192675	C	T	NA	-0.017	0.0023	1.67996e-13	133010	Glycaemic
6724	ebi-a-GCST90018949	Weight	3	170724883	rs8192675	C	T	0.264437	0.0138	0.0019	1.80593e-13	360116	Adiposity
6725	ebi-a-GCST90018954	Gamma glutamyl transpeptidase	3	170724883	rs8192675	C	T	0.266812	0.0153	0.0021	5.30029e-13	344104	Other
6726	ebi-a-GCST90029025	Basal metabolic rate	3	170724883	rs8192675	C	T	0.288332	0.00902295	0.00133517	5.50047e-12	534045	Adiposity
6727	ebi-a-GCST90014021	Hip circumference (UKB data field 49)	3	170724883	rs8192675	C	T	NA	0.0158065	0.00231827	9.2151e-12	407662	Adiposity
6728	ebi-a-GCST90014020	Waist circumference (UKB data field 48)	3	170724883	rs8192675	C	T	NA	0.013854	0.0020499	1.39573e-11	407661	Adiposity
6729	ebi-a-GCST90013996	Aspartate aminotransferase levels (UKB data field 30650)	3	170724883	rs8192675	C	T	NA	0.0154548	0.0022868	1.39669e-11	388490	Other
6730	ebi-a-GCST90018735	Glucose levels	3	170724883	rs8192675	C	T	0.212814	-0.0281744	0.00418884	1.69981e-11	133336	Glycaemic
6731	ieu-b-4842	HbA1c	3	170724883	rs8192675	C	T	NA	-0.0467	0.007	3.30293e-11	45734	Glycaemic
6732	ieu-b-4841	HbA1c	3	170724883	rs8192675	C	T	NA	-0.0709	0.011	1.24899e-10	17724	Glycaemic
6733	ebi-a-GCST90013405	Liver enzyme levels (alanine transaminase)	3	170724883	rs8192675	C	T	0.288385	0.0026188	0.000428304	2e-10	437267	Other
6734	ebi-a-GCST90018950	C-reactive protein	3	170724883	rs8192675	C	T	0.273539	0.0153	0.0024	2.34801e-10	353466	Other
6735	finn-b-T2D_INCLAVO	Type 2 diabetes, definitions combined, including avohilmo	3	170724883	rs8192675	C	T	0.2635	-0.0776	0.0124	3.78399e-10	NA	Glycaemic
6736	ebi-a-GCST90012111	Sex hormone-binding globulin levels	3	170724883	rs8192675	C	T	0.287924	-0.00614152	0.00102678	7.00003e-10	370125	Other
6737	ebi-a-GCST90014011	Sex hormone binding globulin levels (UKB data field 30830)	3	170724883	rs8192675	C	T	NA	-0.0133981	0.00217795	7.6662e-10	354620	Other
6738	ebi-a-GCST90013992	Alanine aminotransferase levels (UKB data field 30620)	3	170724883	rs8192675	C	T	NA	0.0138239	0.00225444	8.6862e-10	389733	Other
6739	ebi-a-GCST90038633	Diabetes	3	170724883	rs8192675	C	T	0.296462	-0.0029446	0.00047768	1.2e-09	484598	Glycaemic
6740	finn-b-T2D	Type 2 diabetes, definitions combined	3	170724883	rs8192675	C	T	0.2635	-0.074	0.0122	1.539e-09	NA	Glycaemic
6741	finn-b-E4_DM2_STRICT	Type 2 diabetes, strict (exclude DM1)	3	170724883	rs8192675	C	T	0.2635	-0.074	0.0123	1.55199e-09	NA	Glycaemic
6742	ebi-a-GCST90028993	High light scatter reticulocyte count	3	170724883	rs8192675	C	T	0.2885	0.012868	0.00218201	1.89998e-09	520010	Haematologic
6743	ebi-a-GCST010118	Type 2 diabetes	3	170724883	rs8192675	C	T	0.2196	-0.0483	0.0081	2.47702e-09	433540	Glycaemic
6744	ebi-a-GCST90092841	Triglyceride levels in IDL	3	170724883	rs8192675	C	T	0.288898	0.0263575	0.00444893	3.09999e-09	115082	Lipid
6745	ieu-b-111	triglycerides	3	170724883	rs8192675	C	T	0.288714	0.0127782	0.00218993	5.39995e-09	NA	Lipid
6746	ebi-a-GCST90013975	Body fat percentage (UKB data field 23099)	3	170724883	rs8192675	C	T	NA	0.0101698	0.00175089	6.30856e-09	401772	Adiposity
6747	ebi-a-GCST90014014	Triglyceride levels (UKB data field 30870)	3	170724883	rs8192675	C	T	NA	0.0131026	0.00225621	6.34629e-09	389562	Lipid
6748	ebi-a-GCST005186	Fasting blood glucose	3	170724883	rs8192675	C	T	0.704	-0.019	0.0034	1.11199e-08	58074	Glycaemic
6749	ieu-b-113	Fasting glucose	3	170724883	rs8192675	C	T	NA	-0.019	0.0034	1.11199e-08	58074	Glycaemic
6750	ebi-a-GCST90018943	Alanine aminotransferase levels	3	170724883	rs8192675	C	T	0.265098	0.0119	0.0021	2.048e-08	344136	Other
6751	ebi-a-GCST008032	Fasting blood glucose	3	170724883	rs8192675	C	T	0.42531	-0.053699	0.00958834	2.13796e-08	13556	Glycaemic
6752	finn-b-E4_DM2NASCOMP	Type 2 diabetes with other specified/multiple/unspecified complications	3	170724883	rs8192675	C	T	0.2637	-0.0739	0.0132	2.41301e-08	NA	Glycaemic
6753	ebi-a-GCST006867	Type 2 diabetes	3	170724883	rs8192675	C	T	0.290174	-0.0439	0.0079	2.52901e-08	62892	Glycaemic
6754	ebi-a-GCST90018926	Type 2 diabetes	3	170724883	rs8192675	C	T	0.263114	-0.0403	0.0072	2.711e-08	490089	Glycaemic
6755	finn-b-E4_DM2	Type 2 diabetes	3	170724883	rs8192675	C	T	0.2635	-0.0649	0.0117	3.19602e-08	NA	Glycaemic
6756	ebi-a-GCST90093036	Phospholipid levels in very small VLDL	3	170724883	rs8192675	C	T	0.288898	0.0244427	0.00446926	4.49997e-08	115082	Lipid
6757	ebi-a-GCST90029008	Height	7	28192280	rs849133	T	C	0.502003	-0.0342318	0.00156062	1.39959e-109	673878	Adiposity
6758	ebi-a-GCST90029030	Hair color	7	28192280	rs849133	T	C	0.501951	-0.020734	0.00157811	5.00035e-50	713771	Other
6759	ebi-a-GCST90012110	Sex hormone-binding globulin levels adjusted for BMI	7	28192280	rs849133	T	C	0.501545	0.0110578	0.000836103	1.99986e-42	368929	Other
6760	ebi-a-GCST90018959	Height	7	28192280	rs849133	T	C	0.409778	-0.0186	0.0014	5.06407e-42	360388	Adiposity
6761	ebi-a-GCST90014006	Glycated haemoglobin HbA1c levels (UKB data field 30750)	7	28192280	rs849133	T	C	NA	-0.026448	0.00201347	2.06063e-39	389889	Glycaemic
6762	ebi-a-GCST006867	Type 2 diabetes	7	28192280	rs849133	T	C	0.500473	-0.099	0.0078	1.35988e-36	62892	Glycaemic
6763	ebi-a-GCST90018958	Hemoglobin A1c levels	7	28192280	rs849133	T	C	0.451494	-0.0236	0.0021	2.44006e-29	344182	Glycaemic
6764	ebi-a-GCST90029031	Hair color (blond)	7	28192280	rs849133	T	C	0.502029	-0.00653894	0.000628441	8.49963e-29	534365	Other
6765	ebi-a-GCST90095038	Height	7	28192280	rs849133	T	C	0.4201	-0.0272	0.0025	2.78869e-28	350741	Adiposity
6766	ebi-a-GCST90029032	Hair color (dark brown)	7	28192280	rs849133	T	C	0.502029	0.00900759	0.000952593	1.9002e-25	531771	Other
6767	ebi-a-GCST90012111	Sex hormone-binding globulin levels	7	28192280	rs849133	T	C	0.501587	0.00903853	0.000931703	4.79954e-24	370125	Other
6768	ebi-a-GCST90029009	Waist-hip ratio	7	28192280	rs849133	T	C	0.502001	-0.019562	0.00198726	5.90065e-24	502773	Adiposity
6769	ebi-a-GCST90012106	Sex hormone-binding globulin levels adjusted for BMI	7	28192280	rs849133	T	C	0.500954	0.0119818	0.00123299	1.10002e-23	188908	Other
6770	ebi-a-GCST90012108	Sex hormone-binding globulin levels adjusted for BMI	7	28192280	rs849133	T	C	0.502165	0.010708	0.00115188	3.50026e-23	180094	Other
6771	ebi-a-GCST90029027	Lung function (FVC)	7	28192280	rs849133	T	C	0.501979	0.0203803	0.00210761	8.30042e-23	422876	Other
6772	ebi-a-GCST90018926	Type 2 diabetes	7	28192280	rs849133	T	C	0.420828	-0.0667	0.0068	1.07994e-22	490089	Glycaemic
6773	ebi-a-GCST90038633	Diabetes	7	28192280	rs849133	T	C	0.490986	-0.0042799	0.000434854	1.10002e-22	484598	Glycaemic
6774	ebi-a-GCST90029035	Tanning	7	28192280	rs849133	T	C	0.502168	-0.00863069	0.000961928	7.59976e-20	513536	Other
6775	ebi-a-GCST005413	Type 2 diabetes	7	28192280	rs849133	T	C	0.4944	-0.1385	0.0156	6.94384e-19	70127	Glycaemic
6776	ebi-a-GCST90014011	Sex hormone binding globulin levels (UKB data field 30830)	7	28192280	rs849133	T	C	NA	0.0173777	0.00197379	1.31795e-18	354620	Other
6777	ebi-a-GCST90029024	Type 2 diabetes	7	28192280	rs849133	T	C	0.502029	-0.00360346	0.000412128	2.99985e-18	468298	Glycaemic
6778	ebi-a-GCST007432	FEV1	7	28192280	rs849133	T	C	0.5015	0.0198	0.0023	1.36994e-17	321047	Other
6779	ebi-a-GCST90012109	Sex hormone-binding globulin levels	7	28192280	rs849133	T	C	0.502185	0.00973801	0.00122985	2.60016e-17	180726	Other
6780	ebi-a-GCST90002389	Lymphocyte percentage of white cells	7	28192280	rs849133	T	C	0.501883	0.0180641	0.00215035	4.40048e-17	408112	Haematologic
6781	ieu-b-4814	Height	7	28192280	rs849133	T	C	NA	-0.2223	0.0266	6.03949e-17	108242	Adiposity
6782	ebi-a-GCST007430	Peak expiratory flow	7	28192280	rs849133	T	C	0.502	0.0207	0.0025	1.85994e-16	321047	Other
6783	ebi-a-GCST90018962	Lymphocyte count	7	28192280	rs849133	T	C	0.439144	0.0178	0.0022	3.48498e-16	349856	Haematologic
6784	ebi-a-GCST007429	Lung function (FVC)	7	28192280	rs849133	T	C	0.501	0.0185	0.0023	1.83021e-15	321047	Other
6785	ebi-a-GCST90013942	Type 2 diabetes (SPA correction)	7	28192280	rs849133	T	C	NA	-0.0835791	0.0106326	3.82208e-15	406831	Glycaemic
6786	ebi-a-GCST90013892	Type 2 diabetes (Firth correction)	7	28192280	rs849133	T	C	NA	-0.0835017	0.0106182	3.86011e-15	406831	Glycaemic
6787	ebi-a-GCST90028994	White blood cell count (lymphocyte)	7	28192280	rs849133	T	C	0.502219	0.0148889	0.0019695	7.29962e-15	509277	Haematologic
6788	ebi-a-GCST90002340	Monocyte count	7	28192280	rs849133	T	C	0.501239	-0.014456	0.001868	1.05999e-14	521594	Haematologic
6789	ieu-b-31	monocyte cell count	7	28192280	rs849133	T	C	0.501239	-0.014456	0.001868	1.05999e-14	520509	Haematologic
6790	ebi-a-GCST90013982	Lymphocyte count (UKB data field 30120)	7	28192280	rs849133	T	C	NA	0.01638	0.0021189	1.07201e-14	395949	Haematologic
6791	ieu-b-4871	Sex hormone binding globulin (SHBG)	7	28192280	rs849133	T	C	0.502255	0.023737	0.00316888	6.89922e-14	NA	Other
6792	ebi-a-GCST90018981	Medication use (drugs used in diabetes)	7	28192280	rs849133	T	C	0.393415	-0.0623	0.0084	9.72299e-14	305913	Glycaemic
6793	ebi-a-GCST90018943	Alanine aminotransferase levels	7	28192280	rs849133	T	C	0.413004	-0.0139	0.002	1.61213e-12	344136	Other
6794	ebi-a-GCST005047	Type 2 diabetes	7	28192280	rs849133	T	C	NA	-0.0953102	0.0141079	2.19989e-12	12171	Glycaemic
6795	ebi-a-GCST90029017	Eczema	7	28192280	rs849133	T	C	0.502032	-0.00588911	0.000861017	6.59933e-12	461199	Other
6796	ebi-a-GCST90014005	Glucose levels (UKB data field 30740)	7	28192280	rs849133	T	C	NA	-0.0156965	0.00229336	7.68422e-12	357580	Glycaemic
6797	ebi-a-GCST90038616	Asthma	7	28192280	rs849133	T	C	0.490986	-0.00427994	0.000648567	9.3994e-12	484598	Other
6798	ebi-a-GCST010118	Type 2 diabetes	7	28192280	rs849133	T	C	0.2276	-0.0544	0.008	1.04592e-11	433540	Glycaemic
6799	ebi-a-GCST90012107	Sex hormone-binding globulin levels	7	28192280	rs849133	T	C	0.501015	0.0090908	0.0014177	1.20005e-11	189473	Other
6800	ebi-a-GCST90014002	C reactive protein levels (UKB data field 30710)	7	28192280	rs849133	T	C	NA	-0.0141888	0.00210537	1.59111e-11	389057	Other
6801	ebi-a-GCST90029018	Asthma	7	28192280	rs849133	T	C	0.502032	-0.00431067	0.000659995	1.59993e-11	445865	Other
6802	ebi-a-GCST90029070	C-reactive protein levels	7	28192280	rs849133	T	C	NA	-0.0137	0.002	1.71989e-11	575531	Other
6803	ebi-a-GCST90038599	Diabetes or endocrine disease	7	28192280	rs849133	T	C	0.490986	-0.00416884	0.000615331	1.9002e-11	484598	Glycaemic
6804	ebi-a-GCST90029023	Respiratory or ear-nose-throat disease	7	28192280	rs849133	T	C	0.502029	-0.00453024	0.000718536	9.79941e-11	452192	Other
6805	ebi-a-GCST90013405	Liver enzyme levels (alanine transaminase)	7	28192280	rs849133	T	C	0.50229	-0.0025003	0.000388582	1.6e-10	437267	Other
6806	ebi-a-GCST90029034	Sunburns	7	28192280	rs849133	T	C	0.502278	0.00751269	0.00116391	3.59998e-10	350232	Other
6807	ieu-b-4865	Total Testosterone	7	28192280	rs849133	T	C	0.502576	0.0193342	0.00309679	4.30002e-10	NA	Other
6808	ebi-a-GCST90013970	Allergic rhinitis (SPA correction)	7	28192280	rs849133	T	C	NA	-0.0325091	0.00522425	4.88574e-10	407746	Other
6809	ebi-a-GCST90013920	Allergic rhinitis (Firth correction)	7	28192280	rs849133	T	C	NA	-0.0325083	0.00522421	4.88765e-10	407746	Other
6810	ieu-b-4813	Height	7	28192280	rs849133	T	C	NA	-0.1946	0.0317	8.75205e-10	75030	Adiposity
6811	ebi-a-GCST90018955	Glucose levels	7	28192280	rs849133	T	C	0.414918	-0.0131	0.0021	1.031e-09	314916	Glycaemic
6812	ebi-a-GCST90093010	Total lipid levels in very large HDL	7	28192280	rs849133	T	C	0.500605	0.0225632	0.00372402	1.40001e-09	115082	Lipid
6813	ebi-a-GCST003044	Crohn's disease	7	28192280	rs849133	T	C	0.4955	-0.073209	0.0121262	1.56762e-09	20883	Other
6814	ebi-a-GCST90002316	Lymphocyte count	7	28192280	rs849133	T	C	0.501303	0.011376	0.001887	1.72001e-09	524923	Haematologic
6815	ieu-b-32	lymphocyte cell count	7	28192280	rs849133	T	C	0.501303	0.011376	0.001887	1.72001e-09	523838	Haematologic
6816	ebi-a-GCST90093006	Cholesteryl ester levels in very large HDL	7	28192280	rs849133	T	C	0.500605	0.0222452	0.00371323	2.1e-09	115082	Lipid
6817	ebi-a-GCST90093004	Cholesterol levels in very large HDL	7	28192280	rs849133	T	C	0.500605	0.0223557	0.00373873	2.19999e-09	115082	Lipid
6818	ebi-a-GCST90093012	Phospholipid levels in very large HDL	7	28192280	rs849133	T	C	0.500605	0.0222808	0.00372347	2.19999e-09	115082	Lipid
6819	ebi-a-GCST90093011	Concentration of very large HDL particles	7	28192280	rs849133	T	C	0.500605	0.0222959	0.00372973	2.30001e-09	115082	Lipid
6820	ebi-a-GCST90012113	Total testosterone levels	7	28192280	rs849133	T	C	0.502898	0.0180021	0.00303429	3.69999e-09	194453	Other
6821	ebi-a-GCST90002298	Eosinophil counts	7	28192280	rs849133	T	C	0.502056	-0.011648	0.00198	4.15997e-09	474237	Haematologic
6822	ieu-b-33	eosinophil cell count	7	28192280	rs849133	T	C	0.502056	-0.011648	0.00198	4.15997e-09	473150	Haematologic
6823	ebi-a-GCST90013938	Asthma (SPA correction)	7	28192280	rs849133	T	C	NA	-0.039158	0.00667349	4.41886e-09	401847	Other
6824	ebi-a-GCST90013888	Asthma (Firth correction)	7	28192280	rs849133	T	C	NA	-0.0391524	0.0066723	4.42374e-09	401847	Other
6825	ieu-b-40	body mass index	7	28192280	rs849133	T	C	0.4933	0.0101	0.0017	4.79999e-09	690697	Adiposity
6826	ebi-a-GCST90013992	Alanine aminotransferase levels (UKB data field 30620)	7	28192280	rs849133	T	C	NA	-0.0118968	0.00204267	5.74103e-09	389733	Other
6827	ebi-a-GCST90028998	White blood cell count (monocyte)	7	28192280	rs849133	T	C	0.502223	-0.0109596	0.00195558	6.4e-09	545193	Haematologic
6828	ebi-a-GCST90093021	Free cholesterol to total lipids ratio in very large VLDL	7	28192280	rs849133	T	C	0.500434	0.0232674	0.00401046	6.59994e-09	114160	Lipid
6829	ebi-a-GCST90002394	Monocyte percentage of white cells	7	28192280	rs849133	T	C	0.501773	-0.012265	0.00211835	7.00003e-09	408112	Haematologic
6830	ebi-a-GCST90014325	Asthma	7	28192280	rs849133	T	C	0.501922	-0.0376809	0.00651836	7.43789e-09	408422	Other
6831	ieu-b-38	systolic blood pressure	7	28192280	rs849133	T	C	0.4972	-0.1742	0.0302	8.21297e-09	728151	Blood pressure
6832	ebi-a-GCST008048	Type 2 diabetes	7	28192280	rs849133	T	C	0.315724	-0.0981004	0.0171821	1.13347e-08	10106	Glycaemic
6833	ebi-a-GCST90038595	Cardiovascular disease	7	28192280	rs849133	T	C	0.490986	-0.00512301	0.000901512	1.2e-08	484598	Cardiovascular
6834	ebi-a-GCST90093008	Free cholesterol levels in very large HDL	7	28192280	rs849133	T	C	0.500605	0.022006	0.00386208	1.2e-08	115082	Lipid
6835	ebi-a-GCST90092949	Free cholesterol to total lipids ratio in small HDL	7	28192280	rs849133	T	C	0.500605	0.0223328	0.00392477	1.29999e-08	115082	Lipid
6836	ebi-a-GCST90002388	Lymphocyte count	7	28192280	rs849133	T	C	0.501863	0.012009	0.0021184	1.40001e-08	408112	Haematologic
6837	ebi-a-GCST90092849	Free cholesterol to total lipids ratio in large HDL	7	28192280	rs849133	T	C	0.500605	0.0217845	0.00385135	1.5e-08	115082	Lipid
6838	ebi-a-GCST90018706	Type 2 diabetes	7	28192280	rs849133	T	C	0.208697	-0.0634078	0.0112793	1.89165e-08	177415	Glycaemic
6839	ebi-a-GCST90018847	Graves' disease	7	28192280	rs849133	T	C	0.417814	-0.1367	0.0245	2.42801e-08	458620	Other
6840	ebi-a-GCST90092848	Free cholesterol levels in large HDL	7	28192280	rs849133	T	C	0.500605	0.0202108	0.00362903	2.59998e-08	115082	Lipid
6841	ebi-a-GCST90002292	Basophil count	7	28192280	rs849133	T	C	0.502134	-0.011343	0.002046	3.02002e-08	474001	Haematologic
6842	ieu-b-29	basophil cell count	7	28192280	rs849133	T	C	0.502134	-0.011343	0.002046	3.02002e-08	472911	Haematologic
6843	ebi-a-GCST90013870	Body mass index (UKB data field 21001)	7	28192280	rs849133	T	C	NA	0.0114145	0.00206391	3.19323e-08	407609	Adiposity
6844	ebi-a-GCST004632	Lymphocyte percentage of white cells	7	28192280	rs849133	T	C	0.5031	0.0196017	0.00355183	3.41397e-08	171748	Haematologic
6845	ebi-a-GCST90013974	Body mass index (UKB data field 21001)	7	28192280	rs849133	T	C	NA	0.0113309	0.00206429	4.04213e-08	407609	Adiposity
6846	ieu-b-4870	Sex hormone binding globulin (SHBG)	7	28192280	rs849133	T	C	0.501047	0.0161819	0.00295488	4.30002e-08	NA	Other
6847	ebi-a-GCST90093030	Cholesteryl ester levels in very small VLDL	7	28192280	rs849133	T	C	0.500605	0.0218382	0.00399366	4.49997e-08	115082	Lipid
6848	ebi-a-GCST90029007	Body mass index	7	28192280	rs849133	T	C	0.501988	0.0100852	0.00191735	4.70002e-08	532396	Adiposity
6849	ebi-a-GCST90025949	Height	7	28196222	rs849134	G	A	0.503043	-0.0341861	0.00156009	2.79898e-109	458235	Adiposity
6850	ebi-a-GCST90029008	Height	7	28196222	rs849134	G	A	0.503575	-0.0339706	0.00155953	1.39959e-108	673878	Adiposity
6851	ebi-a-GCST90025974	Hemoglobin A1c levels	7	28196222	rs849134	G	A	0.502968	-0.0334216	0.00194872	1.20005e-68	437749	Glycaemic
6852	ebi-a-GCST90029030	Hair color	7	28196222	rs849134	G	A	0.503519	-0.0205807	0.00157694	2.19989e-49	713771	Other
6853	ebi-a-GCST90018959	Height	7	28196222	rs849134	G	A	0.41078	-0.0186	0.0014	1.01695e-41	360388	Adiposity
6854	ebi-a-GCST90012110	Sex hormone-binding globulin levels adjusted for BMI	7	28196222	rs849134	G	A	0.503087	0.0108537	0.000835514	3.59998e-41	368929	Other
6855	ebi-a-GCST90014006	Glycated haemoglobin HbA1c levels (UKB data field 30750)	7	28196222	rs849134	G	A	NA	-0.0259581	0.00201209	4.44222e-38	389889	Glycaemic
6856	ebi-a-GCST90025958	Sex hormone-binding globulin levels	7	28196222	rs849134	G	A	0.502868	0.0251594	0.00200381	1.59993e-37	397043	Other
6857	ebi-a-GCST006867	Type 2 diabetes	7	28196222	rs849134	G	A	0.501704	-0.0993	0.0078	6.88335e-37	62892	Glycaemic
6858	ebi-a-GCST007515	Type 2 diabetes	7	28196222	rs849134	G	A	0.4505	-0.074	0.0063	1.40185e-34	298957	Glycaemic
6859	ebi-a-GCST90025959	C-reactive protein levels	7	28196222	rs849134	G	A	0.503317	-0.0225208	0.00199516	2.09991e-32	436939	Other
6860	ebi-a-GCST007516	Type 2 diabetes (adjusted for BMI)	7	28196222	rs849134	G	A	0.4465	-0.0691	0.0065	7.21107e-30	298957	Glycaemic
6861	ebi-a-GCST007518	Type 2 diabetes (adjusted for BMI)	7	28196222	rs849134	G	A	NA	-0.0691	0.0065	7.21107e-30	298957	Glycaemic
6862	ebi-a-GCST90029031	Hair color (blond)	7	28196222	rs849134	G	A	0.503602	-0.00656513	0.000627995	3.19963e-29	534365	Other
6863	ebi-a-GCST90095038	Height	7	28196222	rs849134	G	A	0.4385	-0.0274	0.0025	1.56099e-28	350741	Adiposity
6864	ebi-a-GCST90018958	Hemoglobin A1c levels	7	28196222	rs849134	G	A	0.452748	-0.0232	0.0021	2.12618e-28	344182	Glycaemic
6865	ebi-a-GCST90029032	Hair color (dark brown)	7	28196222	rs849134	G	A	0.503602	0.00886865	0.000951916	7.00003e-25	531771	Other
6866	ebi-a-GCST90025996	Waist-to-hip ratio adjusted for BMI	7	28196222	rs849134	G	A	0.503042	-0.0194393	0.00198622	1e-23	458349	Adiposity
6867	ebi-a-GCST90029009	Waist-hip ratio	7	28196222	rs849134	G	A	0.503573	-0.0194402	0.00198584	1e-23	502773	Adiposity
6868	ebi-a-GCST90012111	Sex hormone-binding globulin levels	7	28196222	rs849134	G	A	0.503129	0.00887573	0.000931041	2.39994e-23	370125	Other
6869	ebi-a-GCST90012106	Sex hormone-binding globulin levels adjusted for BMI	7	28196222	rs849134	G	A	0.502549	0.0118234	0.00123224	3.40017e-23	188908	Other
6870	ebi-a-GCST90018926	Type 2 diabetes	7	28196222	rs849134	G	A	0.421579	-0.0667	0.0068	9.62055e-23	490089	Glycaemic
6871	ebi-a-GCST90025998	Lung function (FVC)	7	28196222	rs849134	G	A	0.503028	0.0202832	0.00210851	1.39991e-22	371898	Other
6872	ebi-a-GCST90029027	Lung function (FVC)	7	28196222	rs849134	G	A	0.503582	0.0202447	0.00210613	1.69981e-22	422876	Other
6873	ebi-a-GCST90012108	Sex hormone-binding globulin levels adjusted for BMI	7	28196222	rs849134	G	A	0.503648	0.0104641	0.00115097	2.19989e-22	180094	Other
6874	ebi-a-GCST90025979	Alanine aminotransferase levels	7	28196222	rs849134	G	A	0.503269	-0.0188104	0.00205134	1.59993e-21	437724	Other
6875	ebi-a-GCST90038633	Diabetes	7	28196222	rs849134	G	A	0.49257	-0.00414136	0.000434519	1.69981e-21	484598	Glycaemic
6876	ebi-a-GCST90029035	Tanning	7	28196222	rs849134	G	A	0.503739	-0.00863407	0.000961256	1e-19	513536	Other
6877	ebi-a-GCST007517	Type 2 diabetes	7	28196222	rs849134	G	A	0.4863	-0.0621	0.0074	3.78966e-19	298957	Glycaemic
6878	ebi-a-GCST005413	Type 2 diabetes	7	28196222	rs849134	G	A	0.5059	-0.1389	0.0156	5.61824e-19	70127	Glycaemic
6879	ebi-a-GCST90014011	Sex hormone binding globulin levels (UKB data field 30830)	7	28196222	rs849134	G	A	NA	0.0170919	0.00197244	4.49987e-18	354620	Other
6880	ebi-a-GCST90025957	Triglyceride levels	7	28196222	rs849134	G	A	0.503279	-0.0165238	0.00196681	1.69981e-17	437532	Lipid
6881	ebi-a-GCST90029024	Type 2 diabetes	7	28196222	rs849134	G	A	0.503602	-0.00351221	0.000411836	1.80011e-17	468298	Glycaemic
6882	ebi-a-GCST90002389	Lymphocyte percentage of white cells	7	28196222	rs849134	G	A	0.503379	0.0182111	0.0021488	2.39994e-17	408112	Haematologic
6883	ebi-a-GCST007432	FEV1	7	28196222	rs849134	G	A	0.5027	0.0196	0.0023	2.71206e-17	321047	Other
6884	ebi-a-GCST90012109	Sex hormone-binding globulin levels	7	28196222	rs849134	G	A	0.503666	0.00962071	0.00122886	3.90032e-17	180726	Other
6885	ieu-b-4814	Height	7	28196222	rs849134	G	A	NA	-0.2218	0.0266	6.87227e-17	108242	Adiposity
6886	ebi-a-GCST90025986	Blood glucose levels	7	28196222	rs849134	G	A	0.502991	-0.0183192	0.00216863	8.80035e-17	400458	Glycaemic
6887	ebi-a-GCST90018962	Lymphocyte count	7	28196222	rs849134	G	A	0.440331	0.0181	0.0022	9.78588e-17	349856	Haematologic
6888	ebi-a-GCST007430	Peak expiratory flow	7	28196222	rs849134	G	A	0.504	0.0205	0.0025	4.24033e-16	321047	Other
6889	ebi-a-GCST90025966	Gamma glutamyl transferase levels	7	28196222	rs849134	G	A	0.503268	-0.0142756	0.00196071	2.09991e-15	437651	Other
6890	ebi-a-GCST90028994	White blood cell count (lymphocyte)	7	28196222	rs849134	G	A	0.503816	0.0151653	0.00196811	2.29985e-15	509277	Haematologic
6891	ebi-a-GCST90013942	Type 2 diabetes (SPA correction)	7	28196222	rs849134	G	A	NA	-0.0841554	0.0106243	2.35559e-15	406831	Glycaemic
6892	ebi-a-GCST90013892	Type 2 diabetes (Firth correction)	7	28196222	rs849134	G	A	NA	-0.0840707	0.0106086	2.37903e-15	406831	Glycaemic
6893	ebi-a-GCST007429	Lung function (FVC)	7	28196222	rs849134	G	A	0.503	0.0184	0.0023	2.5698e-15	321047	Other
6894	ebi-a-GCST90013982	Lymphocyte count (UKB data field 30120)	7	28196222	rs849134	G	A	NA	0.0166081	0.00211745	4.3843e-15	395949	Haematologic
6895	ebi-a-GCST90002340	Monocyte count	7	28196222	rs849134	G	A	0.502431	-0.014504	0.001868	8.57038e-15	521594	Haematologic
6896	ieu-b-31	monocyte cell count	7	28196222	rs849134	G	A	0.502431	-0.014504	0.001868	8.57038e-15	520052	Haematologic
6897	ebi-a-GCST90025950	Monocyte count	7	28196222	rs849134	G	A	0.503286	-0.0141179	0.00194986	2.90001e-14	443529	Haematologic
6898	ebi-a-GCST90018981	Medication use (drugs used in diabetes)	7	28196222	rs849134	G	A	0.394367	-0.0618	0.0084	1.45613e-13	305913	Glycaemic
6899	ieu-b-4871	Sex hormone binding globulin (SHBG)	7	28196222	rs849134	G	A	0.503712	0.0233719	0.00316641	1.59993e-13	NA	Other
6900	ebi-a-GCST90025956	HDL cholesterol levels	7	28196222	rs849134	G	A	0.502965	0.0131282	0.00197419	1.20005e-12	400754	Lipid
6901	ebi-a-GCST005047	Type 2 diabetes	7	28196222	rs849134	G	A	NA	-0.0953102	0.0141079	2.19989e-12	12171	Glycaemic
6902	ebi-a-GCST010118	Type 2 diabetes	7	28196222	rs849134	G	A	0.2274	-0.0557	0.008	3.34272e-12	433540	Glycaemic
6903	ebi-a-GCST90018943	Alanine aminotransferase levels	7	28196222	rs849134	G	A	0.414016	-0.0137	0.002	3.76011e-12	344136	Other
6904	ebi-a-GCST90014005	Glucose levels (UKB data field 30740)	7	28196222	rs849134	G	A	NA	-0.0156	0.00229184	9.98389e-12	357580	Glycaemic
6905	ebi-a-GCST90038616	Asthma	7	28196222	rs849134	G	A	0.49257	-0.00420604	0.000648067	1.99986e-11	484598	Other
6906	ebi-a-GCST90014002	C reactive protein levels (UKB data field 30710)	7	28196222	rs849134	G	A	NA	-0.0141076	0.00210399	2.01141e-11	389057	Other
6907	ebi-a-GCST90029017	Eczema	7	28196222	rs849134	G	A	0.503607	-0.00574604	0.000860405	2.29985e-11	461199	Other
6908	ebi-a-GCST90029070	C-reactive protein levels	7	28196222	rs849134	G	A	NA	-0.0136	0.002	2.40824e-11	575531	Other
6909	ebi-a-GCST90029018	Asthma	7	28196222	rs849134	G	A	0.503607	-0.00424839	0.000659526	2.90001e-11	445865	Other
6910	ebi-a-GCST90012107	Sex hormone-binding globulin levels	7	28196222	rs849134	G	A	0.502613	0.00886386	0.00141683	3.80014e-11	189473	Other
6911	ebi-a-GCST90025987	Eosinophil counts	7	28196222	rs849134	G	A	0.503308	-0.0122792	0.00198793	4.90004e-11	440275	Haematologic
6912	ebi-a-GCST90025977	Neutrophil count	7	28196222	rs849134	G	A	0.503255	-0.01282	0.00200038	6.00067e-11	443782	Haematologic
6913	ebi-a-GCST90038599	Diabetes or endocrine disease	7	28196222	rs849134	G	A	0.49257	-0.00401238	0.000614857	1e-10	484598	Glycaemic
6914	ebi-a-GCST90029023	Respiratory or ear-nose-throat disease	7	28196222	rs849134	G	A	0.503602	-0.00449475	0.000718026	1.40001e-10	452192	Other
6915	ebi-a-GCST90013405	Liver enzyme levels (alanine transaminase)	7	28196222	rs849134	G	A	0.503839	-0.00247704	0.000388304	2.39999e-10	437267	Other
6916	ebi-a-GCST90029034	Sunburns	7	28196222	rs849134	G	A	0.50383	0.00750314	0.00116289	4.39997e-10	350232	Other
6917	ieu-b-4865	Total Testosterone	7	28196222	rs849134	G	A	0.504054	0.0191584	0.00309446	5.99998e-10	NA	Other
6918	ebi-a-GCST90018955	Glucose levels	7	28196222	rs849134	G	A	0.415942	-0.013	0.0021	1.12899e-09	314916	Glycaemic
6919	ebi-a-GCST90002316	Lymphocyte count	7	28196222	rs849134	G	A	0.502494	0.011378	0.001887	1.7e-09	524923	Haematologic
6920	ebi-a-GCST90025965	Urate levels	7	28196222	rs849134	G	A	0.503274	-0.0116269	0.0019443	1.7e-09	437354	Other
6921	ieu-b-32	lymphocyte cell count	7	28196222	rs849134	G	A	0.502494	0.011378	0.001887	1.7e-09	523381	Haematologic
6922	ebi-a-GCST90013970	Allergic rhinitis (SPA correction)	7	28196222	rs849134	G	A	NA	-0.0313474	0.00522078	1.92106e-09	407746	Other
6923	ebi-a-GCST90013920	Allergic rhinitis (Firth correction)	7	28196222	rs849134	G	A	NA	-0.0313461	0.00522061	1.92168e-09	407746	Other
6924	ieu-b-4813	Height	7	28196222	rs849134	G	A	NA	-0.1899	0.0317	2.07802e-09	75030	Adiposity
6925	ebi-a-GCST003044	Crohn's disease	7	28196222	rs849134	G	A	0.4955	-0.0723508	0.0121197	2.37706e-09	20883	Other
6926	ebi-a-GCST90000062	Systolic blood pressure	7	28196222	rs849134	G	A	0.4975	-0.00927936	0.00156735	3.211e-09	810865	Blood pressure
6927	ebi-a-GCST90012113	Total testosterone levels	7	28196222	rs849134	G	A	0.504382	0.017877	0.00303211	3.89996e-09	194453	Other
6928	ebi-a-GCST90000066	Systolic blood pressure	7	28196222	rs849134	G	A	0.4907	-0.00905965	0.00154226	4.24698e-09	810865	Blood pressure
6929	ebi-a-GCST90002298	Eosinophil counts	7	28196222	rs849134	G	A	0.503403	-0.011591	0.00198	4.93003e-09	474237	Haematologic
6930	ieu-b-33	eosinophil cell count	7	28196222	rs849134	G	A	0.503403	-0.011591	0.00198	4.93003e-09	472693	Haematologic
6931	ebi-a-GCST90025984	Lymphocyte count	7	28196222	rs849134	G	A	0.503258	0.0111284	0.00197506	5.89997e-09	443762	Haematologic
6932	ebi-a-GCST90002394	Monocyte percentage of white cells	7	28196222	rs849134	G	A	0.503267	-0.0122975	0.00211683	6.29999e-09	408112	Haematologic
6933	ebi-a-GCST90028998	White blood cell count (monocyte)	7	28196222	rs849134	G	A	0.503806	-0.0109481	0.0019542	7.10003e-09	545193	Haematologic
6934	ieu-b-38	systolic blood pressure	7	28196222	rs849134	G	A	0.4981	-0.1744	0.0302	8.10606e-09	727598	Blood pressure
6935	ebi-a-GCST90093010	Total lipid levels in very large HDL	7	28196222	rs849134	G	A	0.502272	0.0212744	0.00372109	1.09999e-08	115082	Lipid
6936	ieu-b-40	body mass index	7	28196222	rs849134	G	A	0.4933	0.0098	0.0017	1.09999e-08	691102	Adiposity
6937	ebi-a-GCST008048	Type 2 diabetes	7	28196222	rs849134	G	A	0.316545	-0.0980763	0.0171682	1.11212e-08	10106	Glycaemic
6938	ebi-a-GCST90013938	Asthma (SPA correction)	7	28196222	rs849134	G	A	NA	-0.0379606	0.00666956	1.25832e-08	401847	Other
6939	ebi-a-GCST90013888	Asthma (Firth correction)	7	28196222	rs849134	G	A	NA	-0.0379542	0.00666813	1.25962e-08	401847	Other
6940	ebi-a-GCST90002388	Lymphocyte count	7	28196222	rs849134	G	A	0.503363	0.0120337	0.00211687	1.29999e-08	408112	Haematologic
6941	ebi-a-GCST90013992	Alanine aminotransferase levels (UKB data field 30620)	7	28196222	rs849134	G	A	NA	-0.0115726	0.00204136	1.43585e-08	389733	Other
6942	ebi-a-GCST90018706	Type 2 diabetes	7	28196222	rs849134	G	A	0.208508	-0.0638288	0.0112763	1.50991e-08	177415	Glycaemic
6943	ebi-a-GCST90093004	Cholesterol levels in very large HDL	7	28196222	rs849134	G	A	0.502272	0.0211141	0.00373579	1.6e-08	115082	Lipid
6944	ebi-a-GCST90093006	Cholesteryl ester levels in very large HDL	7	28196222	rs849134	G	A	0.502272	0.0209684	0.0037103	1.6e-08	115082	Lipid
6945	ebi-a-GCST90093012	Phospholipid levels in very large HDL	7	28196222	rs849134	G	A	0.502272	0.0209942	0.00372054	1.7e-08	115082	Lipid
6946	ebi-a-GCST90093011	Concentration of very large HDL particles	7	28196222	rs849134	G	A	0.502272	0.0209804	0.00372679	1.79999e-08	115082	Lipid
6947	ebi-a-GCST90025948	Serum phosphate levels	7	28196222	rs849134	G	A	0.50296	-0.011787	0.00213991	2e-08	400159	Other
6948	ebi-a-GCST90038595	Cardiovascular disease	7	28196222	rs849134	G	A	0.49257	-0.00503169	0.000900817	2e-08	484598	Cardiovascular
6949	ebi-a-GCST90093021	Free cholesterol to total lipids ratio in very large VLDL	7	28196222	rs849134	G	A	0.502094	0.0224797	0.00400724	2e-08	114160	Lipid
6950	ebi-a-GCST90025970	High light scatter reticulocyte count	7	28196222	rs849134	G	A	0.503243	-0.0106068	0.00195982	2.80001e-08	437723	Haematologic
6951	ebi-a-GCST90014325	Asthma	7	28196222	rs849134	G	A	0.503548	-0.0361245	0.00651352	2.92139e-08	408422	Other
6952	ebi-a-GCST90092849	Free cholesterol to total lipids ratio in large HDL	7	28196222	rs849134	G	A	0.502272	0.021121	0.00384832	4.09996e-08	115082	Lipid
6953	ebi-a-GCST90002292	Basophil count	7	28196222	rs849134	G	A	0.503471	-0.011213	0.002046	4.35001e-08	474001	Haematologic
6954	ieu-b-29	basophil cell count	7	28196222	rs849134	G	A	0.503471	-0.011213	0.002046	4.35001e-08	472454	Haematologic
6955	ebi-a-GCST90018847	Graves' disease	7	28196222	rs849134	G	A	0.418578	-0.1341	0.0245	4.35402e-08	458620	Other
6956	ebi-a-GCST90093030	Cholesteryl ester levels in very small VLDL	7	28196222	rs849134	G	A	0.502272	0.0217928	0.00399052	4.70002e-08	115082	Lipid
6957	ebi-a-GCST90029008	Height	7	28196413	rs849135	A	G	0.501173	-0.03397	0.00156028	4.10204e-108	673878	Adiposity
6958	ebi-a-GCST90018959	Height	7	28196413	rs849135	A	G	0.344415	-0.0275	0.0016	1.62517e-62	360388	Adiposity
6959	ebi-a-GCST90029030	Hair color	7	28196413	rs849135	A	G	0.501113	-0.0206365	0.00157777	2.29985e-49	713771	Other
6960	ebi-a-GCST006867	Type 2 diabetes	7	28196413	rs849135	A	G	0.499052	-0.0999	0.0072	1.04112e-43	62892	Glycaemic
6961	ebi-a-GCST90012110	Sex hormone-binding globulin levels adjusted for BMI	7	28196413	rs849135	A	G	0.500755	0.0110164	0.000835925	3.29989e-42	368929	Other
6962	ebi-a-GCST90014006	Glycated haemoglobin HbA1c levels (UKB data field 30750)	7	28196413	rs849135	A	G	NA	-0.0263688	0.00201307	3.34426e-39	389889	Glycaemic
6963	ebi-a-GCST90018958	Hemoglobin A1c levels	7	28196413	rs849135	A	G	0.415623	-0.0263	0.0023	2.76885e-30	344182	Glycaemic
6964	ebi-a-GCST90029031	Hair color (blond)	7	28196413	rs849135	A	G	0.5012	-0.00656914	0.000628303	4.70002e-29	534365	Other
6965	ebi-a-GCST90095038	Height	7	28196413	rs849135	A	G	0.431	-0.0274	0.0025	1.31401e-28	350741	Adiposity
6966	ebi-a-GCST90029032	Hair color (dark brown)	7	28196413	rs849135	A	G	0.5012	0.00901215	0.000952383	1.9002e-25	531771	Other
6967	ebi-a-GCST90012111	Sex hormone-binding globulin levels	7	28196413	rs849135	A	G	0.500798	0.00902359	0.000931502	4.49987e-24	370125	Other
6968	ebi-a-GCST90029009	Waist-hip ratio	7	28196413	rs849135	A	G	0.501169	-0.0195392	0.00198682	6.79986e-24	502773	Adiposity
6969	ebi-a-GCST90012106	Sex hormone-binding globulin levels adjusted for BMI	7	28196413	rs849135	A	G	0.500153	0.0120467	0.00123292	7.70016e-24	188908	Other
6970	ebi-a-GCST90038633	Diabetes	7	28196413	rs849135	A	G	0.488576	-0.00436883	0.000435781	1.69981e-23	484598	Glycaemic
6971	ebi-a-GCST90012108	Sex hormone-binding globulin levels adjusted for BMI	7	28196413	rs849135	A	G	0.501383	0.0106485	0.00115146	5.00035e-23	180094	Other
6972	ebi-a-GCST90029027	Lung function (FVC)	7	28196413	rs849135	A	G	0.501182	0.0204351	0.00210726	6.90081e-23	422876	Other
6973	ebi-a-GCST90029035	Tanning	7	28196413	rs849135	A	G	0.501345	-0.00861035	0.000961702	1e-19	513536	Other
6974	ebi-a-GCST005413	Type 2 diabetes	7	28196413	rs849135	A	G	0.4919	-0.1388	0.0156	6.21441e-19	70127	Glycaemic
6975	ebi-a-GCST90014011	Sex hormone binding globulin levels (UKB data field 30830)	7	28196413	rs849135	A	G	NA	0.0173407	0.0019733	1.52721e-18	354620	Other
6976	ebi-a-GCST90029024	Type 2 diabetes	7	28196413	rs849135	A	G	0.5012	-0.00359032	0.000412038	4.00037e-18	468298	Glycaemic
6977	ebi-a-GCST007432	FEV1	7	28196413	rs849135	A	G	0.4999	0.0198	0.0023	1.04592e-17	321047	Other
6978	ebi-a-GCST90018926	Type 2 diabetes	7	28196413	rs849135	A	G	0.360386	-0.0723	0.0085	1.741e-17	490089	Glycaemic
6979	ebi-a-GCST90012109	Sex hormone-binding globulin levels	7	28196413	rs849135	A	G	0.501403	0.00974471	0.00122939	2.09991e-17	180726	Other
6980	ebi-a-GCST90002389	Lymphocyte percentage of white cells	7	28196413	rs849135	A	G	0.501064	0.0181352	0.00215007	3.29989e-17	408112	Haematologic
6981	ieu-b-4814	Height	7	28196413	rs849135	A	G	NA	-0.2224	0.0266	6.43428e-17	108242	Adiposity
6982	ebi-a-GCST007430	Peak expiratory flow	7	28196413	rs849135	A	G	0.501	0.0205	0.0025	3.82032e-16	321047	Other
6983	ebi-a-GCST007429	Lung function (FVC)	7	28196413	rs849135	A	G	0.5	0.0185	0.0023	1.7398e-15	321047	Other
6984	ebi-a-GCST90013942	Type 2 diabetes (SPA correction)	7	28196413	rs849135	A	G	NA	-0.0837308	0.0106296	3.34965e-15	406831	Glycaemic
6985	ebi-a-GCST90013892	Type 2 diabetes (Firth correction)	7	28196413	rs849135	A	G	NA	-0.0836558	0.0106157	3.38376e-15	406831	Glycaemic
6986	ebi-a-GCST90028994	White blood cell count (lymphocyte)	7	28196413	rs849135	A	G	0.501412	0.0150881	0.00196908	3.50026e-15	509277	Haematologic
6987	ebi-a-GCST90013982	Lymphocyte count (UKB data field 30120)	7	28196413	rs849135	A	G	NA	0.0165178	0.0021185	6.34162e-15	395949	Haematologic
6988	ebi-a-GCST90002340	Monocyte count	7	28196413	rs849135	A	G	0.5003	-0.01425	0.001868	2.48028e-14	521594	Haematologic
6989	ieu-b-31	monocyte cell count	7	28196413	rs849135	A	G	0.5003	-0.01425	0.001868	2.48028e-14	520508	Haematologic
6990	ieu-b-4871	Sex hormone binding globulin (SHBG)	7	28196413	rs849135	A	G	0.501413	0.0236094	0.00316761	9.09913e-14	NA	Other
6991	ebi-a-GCST90018962	Lymphocyte count	7	28196413	rs849135	A	G	0.394222	0.0175	0.0024	1.48286e-13	349856	Haematologic
6992	ebi-a-GCST90018981	Medication use (drugs used in diabetes)	7	28196413	rs849135	A	G	0.316645	-0.0794	0.0116	6.25029e-12	305913	Glycaemic
6993	ebi-a-GCST90029017	Eczema	7	28196413	rs849135	A	G	0.501202	-0.00587649	0.000860826	6.70039e-12	461199	Other
6994	ebi-a-GCST90014005	Glucose levels (UKB data field 30740)	7	28196413	rs849135	A	G	NA	-0.0157033	0.00229282	7.44218e-12	357580	Glycaemic
6995	ebi-a-GCST90012107	Sex hormone-binding globulin levels	7	28196413	rs849135	A	G	0.500218	0.00912467	0.00141761	1.20005e-11	189473	Other
6996	ebi-a-GCST90029070	C-reactive protein levels	7	28196413	rs849135	A	G	NA	-0.0138	0.002	1.22603e-11	575531	Other
6997	ebi-a-GCST90038599	Diabetes or endocrine disease	7	28196413	rs849135	A	G	0.488576	-0.00418028	0.000616644	1.9002e-11	484598	Glycaemic
6998	ieu-b-40	body mass index	7	28196413	rs849135	A	G	0.4914	0.0109	0.0016	1.99986e-11	793909	Adiposity
6999	ebi-a-GCST90014002	C reactive protein levels (UKB data field 30710)	7	28196413	rs849135	A	G	NA	-0.0140909	0.00210493	2.1682e-11	389057	Other
7000	ebi-a-GCST90038616	Asthma	7	28196413	rs849135	A	G	0.488576	-0.00421001	0.00064995	2.29985e-11	484598	Other
7001	ebi-a-GCST90029018	Asthma	7	28196413	rs849135	A	G	0.501202	-0.00421667	0.000659849	4.40048e-11	445865	Other
7002	ebi-a-GCST90029023	Respiratory or ear-nose-throat disease	7	28196413	rs849135	A	G	0.5012	-0.00443244	0.000718379	2.5e-10	452192	Other
7003	ieu-b-4813	Height	7	28196413	rs849135	A	G	NA	-0.2008	0.0318	2.62102e-10	75030	Adiposity
7004	ebi-a-GCST90013405	Liver enzyme levels (alanine transaminase)	7	28196413	rs849135	A	G	0.501452	-0.00245004	0.000388522	3.50002e-10	437267	Other
7005	ieu-b-4865	Total Testosterone	7	28196413	rs849135	A	G	0.501736	0.0194016	0.00309588	3.69999e-10	NA	Other
7006	ebi-a-GCST90029034	Sunburns	7	28196413	rs849135	A	G	0.501451	0.00747984	0.0011636	4.70002e-10	350232	Other
7007	ebi-a-GCST90013970	Allergic rhinitis (SPA correction)	7	28196413	rs849135	A	G	NA	-0.0321757	0.00522318	7.26641e-10	407746	Other
7008	ebi-a-GCST90013920	Allergic rhinitis (Firth correction)	7	28196413	rs849135	A	G	NA	-0.0321751	0.00522318	7.26909e-10	407746	Other
7009	ebi-a-GCST90018955	Glucose levels	7	28196413	rs849135	A	G	0.352671	-0.0151	0.0025	1.14699e-09	314916	Glycaemic
7010	ebi-a-GCST90002316	Lymphocyte count	7	28196413	rs849135	A	G	0.500361	0.01143	0.001887	1.43001e-09	524923	Haematologic
7011	ieu-b-32	lymphocyte cell count	7	28196413	rs849135	A	G	0.500361	0.01143	0.001887	1.43001e-09	523837	Haematologic
7012	ebi-a-GCST005047	Type 2 diabetes	7	28196413	rs849135	A	G	NA	-0.0953102	0.0188986	1.7e-09	12171	Glycaemic
7013	ebi-a-GCST90093010	Total lipid levels in very large HDL	7	28196413	rs849135	A	G	0.499806	0.0223166	0.00372262	2e-09	115082	Lipid
7014	ebi-a-GCST90012113	Total testosterone levels	7	28196413	rs849135	A	G	0.502148	0.0181459	0.0030333	2.80001e-09	194453	Other
7015	ebi-a-GCST90018943	Alanine aminotransferase levels	7	28196413	rs849135	A	G	0.349488	-0.0133	0.0022	2.84702e-09	344136	Other
7016	ebi-a-GCST90093004	Cholesterol levels in very large HDL	7	28196413	rs849135	A	G	0.499806	0.0221603	0.00373733	2.99999e-09	115082	Lipid
7017	ebi-a-GCST90093006	Cholesteryl ester levels in very large HDL	7	28196413	rs849135	A	G	0.499806	0.0220245	0.00371183	2.99999e-09	115082	Lipid
7018	ebi-a-GCST90093012	Phospholipid levels in very large HDL	7	28196413	rs849135	A	G	0.499806	0.0220408	0.00372208	3.2e-09	115082	Lipid
7019	ebi-a-GCST90093011	Concentration of very large HDL particles	7	28196413	rs849135	A	G	0.499806	0.0219462	0.00372833	3.89996e-09	115082	Lipid
7020	ebi-a-GCST90002298	Eosinophil counts	7	28196413	rs849135	A	G	0.501248	-0.011536	0.00198	5.81005e-09	474237	Haematologic
7021	ieu-b-33	eosinophil cell count	7	28196413	rs849135	A	G	0.501248	-0.011536	0.00198	5.81005e-09	473149	Haematologic
7022	ebi-a-GCST90002394	Monocyte percentage of white cells	7	28196413	rs849135	A	G	0.500956	-0.0123094	0.00211805	6.19998e-09	408112	Haematologic
7023	ebi-a-GCST90093021	Free cholesterol to total lipids ratio in very large VLDL	7	28196413	rs849135	A	G	0.499644	0.0231812	0.00400892	7.39997e-09	114160	Lipid
7024	ieu-b-38	systolic blood pressure	7	28196413	rs849135	A	G	0.4952	-0.1742	0.0302	8.42694e-09	727334	Blood pressure
7025	ebi-a-GCST90013992	Alanine aminotransferase levels (UKB data field 30620)	7	28196413	rs849135	A	G	NA	-0.0117499	0.00204225	8.7448e-09	389733	Other
7026	ebi-a-GCST90013938	Asthma (SPA correction)	7	28196413	rs849135	A	G	NA	-0.0382979	0.00667216	9.47044e-09	401847	Other
7027	ebi-a-GCST90013888	Asthma (Firth correction)	7	28196413	rs849135	A	G	NA	-0.0382928	0.00667112	9.48091e-09	401847	Other
7028	ebi-a-GCST90014325	Asthma	7	28196413	rs849135	A	G	0.501269	-0.0372612	0.006517	1.08079e-08	408422	Other
7029	ebi-a-GCST90028998	White blood cell count (monocyte)	7	28196413	rs849135	A	G	0.501414	-0.0108095	0.00195517	1.09999e-08	545193	Haematologic
7030	ebi-a-GCST90002388	Lymphocyte count	7	28196413	rs849135	A	G	0.501046	0.0120832	0.00211812	1.2e-08	408112	Haematologic
7031	ebi-a-GCST003044	Crohn's disease	7	28196413	rs849135	A	G	0.4938	-0.0691412	0.0121514	1.27069e-08	20883	Other
7032	ebi-a-GCST90093008	Free cholesterol levels in very large HDL	7	28196413	rs849135	A	G	0.499806	0.0218898	0.00386063	1.40001e-08	115082	Lipid
7033	ebi-a-GCST90092849	Free cholesterol to total lipids ratio in large HDL	7	28196413	rs849135	A	G	0.499806	0.02172	0.00384991	1.7e-08	115082	Lipid
7034	ebi-a-GCST90038595	Cardiovascular disease	7	28196413	rs849135	A	G	0.488576	-0.00506193	0.000903435	1.89998e-08	484598	Cardiovascular
7035	ebi-a-GCST008048	Type 2 diabetes	7	28196413	rs849135	A	G	0.282471	-0.103944	0.0185327	2.03915e-08	10106	Glycaemic
7036	ebi-a-GCST90092949	Free cholesterol to total lipids ratio in small HDL	7	28196413	rs849135	A	G	0.499806	0.0219499	0.0039233	2.19999e-08	115082	Lipid
7037	ebi-a-GCST004632	Lymphocyte percentage of white cells	7	28196413	rs849135	A	G	0.5025	0.0196732	0.00355099	3.02099e-08	171748	Haematologic
7038	ebi-a-GCST90013870	Body mass index (UKB data field 21001)	7	28196413	rs849135	A	G	NA	0.011349	0.00206349	3.79988e-08	407609	Adiposity
7039	ieu-b-4870	Sex hormone binding globulin (SHBG)	7	28196413	rs849135	A	G	0.50017	0.0161723	0.00295456	4.39997e-08	NA	Other
7040	ebi-a-GCST90002292	Basophil count	7	28196413	rs849135	A	G	0.501324	-0.011193	0.002045	4.55995e-08	474001	Haematologic
7041	ieu-b-29	basophil cell count	7	28196413	rs849135	A	G	0.501324	-0.011193	0.002045	4.55995e-08	472910	Haematologic
7042	ebi-a-GCST90013974	Body mass index (UKB data field 21001)	7	28196413	rs849135	A	G	NA	0.0112761	0.00206386	4.66649e-08	407609	Adiposity
7043	ebi-a-GCST90029007	Body mass index	7	28196413	rs849135	A	G	0.501158	0.0100551	0.00191693	4.79999e-08	532396	Adiposity
7044	ebi-a-GCST90092848	Free cholesterol levels in large HDL	7	28196413	rs849135	A	G	0.499806	0.0197755	0.00362767	5e-08	115082	Lipid
7045	ebi-a-GCST90029008	Height	7	28185891	rs849142	C	T	0.50536	-0.033521	0.00155998	9.50605e-105	673878	Adiposity
7046	ebi-a-GCST90018959	Height	7	28185891	rs849142	C	T	0.347299	-0.0276	0.0016	4.22669e-63	360388	Adiposity
7047	ebi-a-GCST90029030	Hair color	7	28185891	rs849142	C	T	0.505327	-0.0205831	0.00157749	1.29987e-49	713771	Other
7048	ebi-a-GCST90012110	Sex hormone-binding globulin levels adjusted for BMI	7	28185891	rs849142	C	T	0.505002	0.0109036	0.000835688	4.10015e-41	368929	Other
7049	ebi-a-GCST006867	Type 2 diabetes	7	28185891	rs849142	C	T	0.503251	-0.0961	0.0072	1.26009e-40	62892	Glycaemic
7050	ebi-a-GCST90014006	Glycated haemoglobin HbA1c levels (UKB data field 30750)	7	28185891	rs849142	C	T	NA	-0.026567	0.00201284	8.91456e-40	389889	Glycaemic
7051	ebi-a-GCST90095038	Height	7	28185891	rs849142	C	T	0.4405	-0.0291	0.0025	1.02306e-31	350741	Adiposity
7052	ebi-a-GCST90018958	Hemoglobin A1c levels	7	28185891	rs849142	C	T	0.419108	-0.0263	0.0023	2.06776e-30	344182	Glycaemic
7053	ebi-a-GCST90029031	Hair color (blond)	7	28185891	rs849142	C	T	0.505389	-0.00658	0.000628185	4.10015e-29	534365	Other
7054	ebi-a-GCST90012106	Sex hormone-binding globulin levels adjusted for BMI	7	28185891	rs849142	C	T	0.504329	0.0121879	0.00123232	4.30031e-24	188908	Other
7055	ebi-a-GCST90029032	Hair color (dark brown)	7	28185891	rs849142	C	T	0.505389	0.00872799	0.000952205	4.70002e-24	531771	Other
7056	ebi-a-GCST90029009	Waist-hip ratio	7	28185891	rs849142	C	T	0.505359	-0.0194091	0.00198645	1.39991e-23	502773	Adiposity
7057	ebi-a-GCST90012111	Sex hormone-binding globulin levels	7	28185891	rs849142	C	T	0.505051	0.00891985	0.000931235	1.9002e-23	370125	Other
7058	ebi-a-GCST90038633	Diabetes	7	28185891	rs849142	C	T	0.491553	-0.00431655	0.00043625	7.00003e-23	484598	Glycaemic
7059	ebi-a-GCST90029027	Lung function (FVC)	7	28185891	rs849142	C	T	0.505369	0.0198362	0.0021069	9.8992e-22	422876	Other
7060	ebi-a-GCST90012108	Sex hormone-binding globulin levels adjusted for BMI	7	28185891	rs849142	C	T	0.505706	0.0102942	0.00115137	1.10002e-21	180094	Other
7061	ebi-a-GCST90029035	Tanning	7	28185891	rs849142	C	T	0.505531	-0.00855514	0.000961555	2.19989e-19	513536	Other
7062	ebi-a-GCST005413	Type 2 diabetes	7	28185891	rs849142	C	T	0.5035	-0.1377	0.0156	1.12305e-18	70127	Glycaemic
7063	ebi-a-GCST90014011	Sex hormone binding globulin levels (UKB data field 30830)	7	28185891	rs849142	C	T	NA	0.0169987	0.0019727	6.87385e-18	354620	Other
7064	ebi-a-GCST90029024	Type 2 diabetes	7	28185891	rs849142	C	T	0.505389	-0.00356068	0.000411961	7.59976e-18	468298	Glycaemic
7065	ieu-b-4814	Height	7	28185891	rs849142	C	T	NA	-0.2264	0.0268	2.90402e-17	105266	Adiposity
7066	ebi-a-GCST007432	FEV1	7	28185891	rs849142	C	T	0.5046	0.0194	0.0023	5.56545e-17	321047	Other
7067	ebi-a-GCST90012109	Sex hormone-binding globulin levels	7	28185891	rs849142	C	T	0.505733	0.0094114	0.00122929	1.80011e-16	180726	Other
7068	ebi-a-GCST90002389	Lymphocyte percentage of white cells	7	28185891	rs849142	C	T	0.505261	0.0176619	0.00214974	2.09991e-16	408112	Haematologic
7069	ebi-a-GCST90018926	Type 2 diabetes	7	28185891	rs849142	C	T	0.366875	-0.0674	0.0085	2.17721e-15	490089	Glycaemic
7070	ebi-a-GCST007430	Peak expiratory flow	7	28185891	rs849142	C	T	0.506	0.0197	0.0025	4.96021e-15	321047	Other
7071	ebi-a-GCST007429	Lung function (FVC)	7	28185891	rs849142	C	T	0.505	0.0182	0.0023	5.06991e-15	321047	Other
7072	ebi-a-GCST90013942	Type 2 diabetes (SPA correction)	7	28185891	rs849142	C	T	NA	-0.081477	0.0106276	1.76685e-14	406831	Glycaemic
7073	ebi-a-GCST90013892	Type 2 diabetes (Firth correction)	7	28185891	rs849142	C	T	NA	-0.0813915	0.0106112	1.78279e-14	406831	Glycaemic
7074	ebi-a-GCST90013982	Lymphocyte count (UKB data field 30120)	7	28185891	rs849142	C	T	NA	0.0162352	0.00211814	1.79102e-14	395949	Haematologic
7075	ebi-a-GCST90002340	Monocyte count	7	28185891	rs849142	C	T	0.504535	-0.014318	0.00187	2.03002e-14	521594	Haematologic
7076	ieu-b-31	monocyte cell count	7	28185891	rs849142	C	T	0.504535	-0.014318	0.00187	2.03002e-14	519113	Haematologic
7077	ebi-a-GCST90028994	White blood cell count (lymphocyte)	7	28185891	rs849142	C	T	0.505601	0.0146623	0.00196874	2.49977e-14	509277	Haematologic
7078	ebi-a-GCST90018962	Lymphocyte count	7	28185891	rs849142	C	T	0.397545	0.0174	0.0024	2.48599e-13	349856	Haematologic
7079	ieu-b-4871	Sex hormone binding globulin (SHBG)	7	28185891	rs849142	C	T	0.505663	0.0224351	0.00316737	1.39991e-12	NA	Other
7080	ebi-a-GCST90029017	Eczema	7	28185891	rs849142	C	T	0.505393	-0.0060333	0.000860672	1.69981e-12	461199	Other
7081	ebi-a-GCST90018981	Medication use (drugs used in diabetes)	7	28185891	rs849142	C	T	0.31922	-0.0794	0.0116	6.40472e-12	305913	Glycaemic
7082	ebi-a-GCST90012107	Sex hormone-binding globulin levels	7	28185891	rs849142	C	T	0.504398	0.0092841	0.00141693	6.59933e-12	189473	Other
7083	ebi-a-GCST90029070	C-reactive protein levels	7	28185891	rs849142	C	T	NA	-0.0139	0.002	8.71967e-12	575531	Other
7084	ebi-a-GCST90038616	Asthma	7	28185891	rs849142	C	T	0.491553	-0.00422535	0.00065065	1.9002e-11	484598	Other
7085	ebi-a-GCST90014002	C reactive protein levels (UKB data field 30710)	7	28185891	rs849142	C	T	NA	-0.014112	0.00210446	2.00355e-11	389057	Other
7086	ebi-a-GCST90038599	Diabetes or endocrine disease	7	28185891	rs849142	C	T	0.491553	-0.00412447	0.000617308	3.59998e-11	484598	Glycaemic
7087	ebi-a-GCST90029018	Asthma	7	28185891	rs849142	C	T	0.505393	-0.00420773	0.000659731	4.70002e-11	445865	Other
7088	ebi-a-GCST90014005	Glucose levels (UKB data field 30740)	7	28185891	rs849142	C	T	NA	-0.0149529	0.0022921	6.8612e-11	357580	Glycaemic
7089	ebi-a-GCST90029023	Respiratory or ear-nose-throat disease	7	28185891	rs849142	C	T	0.505389	-0.00452764	0.000718244	1e-10	452192	Other
7090	ieu-b-4813	Height	7	28185891	rs849142	C	T	NA	-0.2058	0.032	1.31401e-10	74311	Adiposity
7091	ebi-a-GCST90013405	Liver enzyme levels (alanine transaminase)	7	28185891	rs849142	C	T	0.505649	-0.00249788	0.000388468	1.7e-10	437267	Other
7092	ieu-b-40	body mass index	7	28185891	rs849142	C	T	0.4956	0.0103	0.0016	1.79999e-10	795346	Adiposity
7093	ebi-a-GCST90013970	Allergic rhinitis (SPA correction)	7	28185891	rs849142	C	T	NA	-0.0329322	0.00522244	2.86504e-10	407746	Other
7094	ebi-a-GCST90013920	Allergic rhinitis (Firth correction)	7	28185891	rs849142	C	T	NA	-0.0329303	0.00522212	2.86603e-10	407746	Other
7095	ebi-a-GCST90029034	Sunburns	7	28185891	rs849142	C	T	0.505619	0.00747703	0.00116321	5.1e-10	350232	Other
7096	ieu-b-4865	Total Testosterone	7	28185891	rs849142	C	T	0.506002	0.0188518	0.00309582	1.09999e-09	NA	Other
7097	ebi-a-GCST90002316	Lymphocyte count	7	28185891	rs849142	C	T	0.504605	0.011468	0.001889	1.31999e-09	524923	Haematologic
7098	ieu-b-32	lymphocyte cell count	7	28185891	rs849142	C	T	0.504605	0.011468	0.001889	1.31999e-09	522442	Haematologic
7099	ebi-a-GCST90093010	Total lipid levels in very large HDL	7	28185891	rs849142	C	T	0.503852	0.0223854	0.00372271	1.79999e-09	115082	Lipid
7100	ebi-a-GCST90018943	Alanine aminotransferase levels	7	28185891	rs849142	C	T	0.352438	-0.0133	0.0022	2.37197e-09	344136	Other
7101	ebi-a-GCST90002298	Eosinophil counts	7	28185891	rs849142	C	T	0.505483	-0.011838	0.001983	2.42003e-09	474237	Haematologic
7102	ieu-b-33	eosinophil cell count	7	28185891	rs849142	C	T	0.505483	-0.011838	0.001983	2.42003e-09	471754	Haematologic
7103	ebi-a-GCST90093006	Cholesteryl ester levels in very large HDL	7	28185891	rs849142	C	T	0.503852	0.0220941	0.00371192	2.59998e-09	115082	Lipid
7104	ebi-a-GCST003044	Crohn's disease	7	28185891	rs849142	C	T	0.4992	-0.0719601	0.0121106	2.81734e-09	20883	Other
7105	ebi-a-GCST90093011	Concentration of very large HDL particles	7	28185891	rs849142	C	T	0.503852	0.0221349	0.00372842	2.90001e-09	115082	Lipid
7106	ebi-a-GCST90093012	Phospholipid levels in very large HDL	7	28185891	rs849142	C	T	0.503852	0.0220927	0.00372217	2.90001e-09	115082	Lipid
7107	ebi-a-GCST005047	Type 2 diabetes	7	28185891	rs849142	C	T	NA	-0.0953102	0.0188986	2.99999e-09	12171	Glycaemic
7108	ebi-a-GCST90093004	Cholesterol levels in very large HDL	7	28185891	rs849142	C	T	0.503852	0.022173	0.00373742	2.99999e-09	115082	Lipid
7109	ebi-a-GCST90013992	Alanine aminotransferase levels (UKB data field 30620)	7	28185891	rs849142	C	T	NA	-0.0119944	0.0020418	4.24326e-09	389733	Other
7110	ieu-b-38	systolic blood pressure	7	28185891	rs849142	C	T	0.5005	-0.178	0.0304	4.64002e-09	719309	Blood pressure
7111	ebi-a-GCST90013938	Asthma (SPA correction)	7	28185891	rs849142	C	T	NA	-0.0388718	0.00667152	5.65926e-09	401847	Other
7112	ebi-a-GCST90013888	Asthma (Firth correction)	7	28185891	rs849142	C	T	NA	-0.0388638	0.0066697	5.665e-09	401847	Other
7113	ebi-a-GCST90014325	Asthma	7	28185891	rs849142	C	T	0.505538	-0.0378302	0.0065158	6.40147e-09	408422	Other
7114	ebi-a-GCST90093021	Free cholesterol to total lipids ratio in very large VLDL	7	28185891	rs849142	C	T	0.503669	0.0231972	0.00400913	7.19996e-09	114160	Lipid
7115	ebi-a-GCST90012113	Total testosterone levels	7	28185891	rs849142	C	T	0.506505	0.017499	0.00303338	7.79992e-09	194453	Other
7116	ebi-a-GCST90028998	White blood cell count (monocyte)	7	28185891	rs849142	C	T	0.505607	-0.0109534	0.00195478	7.90005e-09	545193	Haematologic
7117	ebi-a-GCST90002394	Monocyte percentage of white cells	7	28185891	rs849142	C	T	0.50514	-0.0122132	0.00211775	8.10009e-09	408112	Haematologic
7118	ebi-a-GCST90092949	Free cholesterol to total lipids ratio in small HDL	7	28185891	rs849142	C	T	0.503852	0.022383	0.0039234	1.2e-08	115082	Lipid
7119	ebi-a-GCST90018955	Glucose levels	7	28185891	rs849142	C	T	0.355666	-0.0141	0.0025	1.39601e-08	314916	Glycaemic
7120	ebi-a-GCST90093008	Free cholesterol levels in very large HDL	7	28185891	rs849142	C	T	0.503852	0.0217525	0.00386073	1.79999e-08	115082	Lipid
7121	ebi-a-GCST90092849	Free cholesterol to total lipids ratio in large HDL	7	28185891	rs849142	C	T	0.503852	0.021582	0.00385	2.1e-08	115082	Lipid
7122	ebi-a-GCST90002388	Lymphocyte count	7	28185891	rs849142	C	T	0.505241	0.0117594	0.00211783	2.80001e-08	408112	Haematologic
7123	ebi-a-GCST90092848	Free cholesterol levels in large HDL	7	28185891	rs849142	C	T	0.503852	0.020111	0.00362776	2.99999e-08	115082	Lipid
7124	ebi-a-GCST90038595	Cardiovascular disease	7	28185891	rs849142	C	T	0.491553	-0.00498807	0.000904407	3.2e-08	484598	Cardiovascular
7125	ieu-b-4870	Sex hormone binding globulin (SHBG)	7	28185891	rs849142	C	T	0.50428	0.0163023	0.00295325	3.40001e-08	NA	Other
7126	ebi-a-GCST90002292	Basophil count	7	28185891	rs849142	C	T	0.505568	-0.011242	0.002049	4.18004e-08	474001	Haematologic
7127	ieu-b-29	basophil cell count	7	28185891	rs849142	C	T	0.505568	-0.011242	0.002049	4.18004e-08	471516	Haematologic
7128	ebi-a-GCST90093030	Cholesteryl ester levels in very small VLDL	7	28185891	rs849142	C	T	0.503852	0.0217818	0.00399226	4.90004e-08	115082	Lipid
7129	ebi-a-GCST90029008	Height	7	28194397	rs860262	A	C	0.501847	-0.0342606	0.00156069	6.39735e-110	673878	Adiposity
7130	ebi-a-GCST90029030	Hair color	7	28194397	rs860262	A	C	0.501794	-0.0207017	0.00157818	6.00067e-50	713771	Other
7131	ebi-a-GCST90012110	Sex hormone-binding globulin levels adjusted for BMI	7	28194397	rs860262	A	C	0.501392	0.0110412	0.000836126	2.39994e-42	368929	Other
7132	ebi-a-GCST90018959	Height	7	28194397	rs860262	A	C	0.409633	-0.0186	0.0014	7.3536e-42	360388	Adiposity
7133	ebi-a-GCST90014006	Glycated haemoglobin HbA1c levels (UKB data field 30750)	7	28194397	rs860262	A	C	NA	-0.0264562	0.00201356	1.96789e-39	389889	Glycaemic
7134	ebi-a-GCST006867	Type 2 diabetes	7	28194397	rs860262	A	C	0.501391	-0.0986	0.0084	1.3499e-31	62892	Glycaemic
7135	ebi-a-GCST90018958	Hemoglobin A1c levels	7	28194397	rs860262	A	C	0.451335	-0.0237	0.0021	1.48115e-29	344182	Glycaemic
7136	ebi-a-GCST90029031	Hair color (blond)	7	28194397	rs860262	A	C	0.501872	-0.00652648	0.000628465	9.30037e-29	534365	Other
7137	ebi-a-GCST90029032	Hair color (dark brown)	7	28194397	rs860262	A	C	0.501872	0.00899294	0.000952629	1.9002e-25	531771	Other
7138	ebi-a-GCST90012111	Sex hormone-binding globulin levels	7	28194397	rs860262	A	C	0.501432	0.00903025	0.000931727	4.90004e-24	370125	Other
7139	ebi-a-GCST90029009	Waist-hip ratio	7	28194397	rs860262	A	C	0.501846	-0.019518	0.00198734	7.59976e-24	502773	Adiposity
7140	ebi-a-GCST90012106	Sex hormone-binding globulin levels adjusted for BMI	7	28194397	rs860262	A	C	0.500805	0.0119668	0.00123302	1.29987e-23	188908	Other
7141	ebi-a-GCST90012108	Sex hormone-binding globulin levels adjusted for BMI	7	28194397	rs860262	A	C	0.502006	0.0107	0.00115192	3.10027e-23	180094	Other
7142	ebi-a-GCST90029027	Lung function (FVC)	7	28194397	rs860262	A	C	0.501831	0.0204613	0.00210771	5.79963e-23	422876	Other
7143	ebi-a-GCST90038633	Diabetes	7	28194397	rs860262	A	C	0.490839	-0.00429509	0.000434874	7.89951e-23	484598	Glycaemic
7144	ebi-a-GCST90018926	Type 2 diabetes	7	28194397	rs860262	A	C	0.420673	-0.0668	0.0068	9.18121e-23	490089	Glycaemic
7145	ebi-a-GCST90029035	Tanning	7	28194397	rs860262	A	C	0.502015	-0.00862784	0.000961959	8.10028e-20	513536	Other
7146	ebi-a-GCST005413	Type 2 diabetes	7	28194397	rs860262	A	C	0.4942	-0.1389	0.0156	5.72137e-19	70127	Glycaemic
7147	ebi-a-GCST90014011	Sex hormone binding globulin levels (UKB data field 30830)	7	28194397	rs860262	A	C	NA	0.0173835	0.00197382	1.28529e-18	354620	Other
7148	ebi-a-GCST90029024	Type 2 diabetes	7	28194397	rs860262	A	C	0.501872	-0.00361649	0.000412144	2.29985e-18	468298	Glycaemic
7149	ebi-a-GCST007432	FEV1	7	28194397	rs860262	A	C	0.5013	0.0197	0.0023	1.6099e-17	321047	Other
7150	ebi-a-GCST90012109	Sex hormone-binding globulin levels	7	28194397	rs860262	A	C	0.502026	0.00974742	0.00122989	2.19989e-17	180726	Other
7151	ebi-a-GCST90002389	Lymphocyte percentage of white cells	7	28194397	rs860262	A	C	0.501726	0.0181585	0.00215048	3.10027e-17	408112	Haematologic
7152	ieu-b-4814	Height	7	28194397	rs860262	A	C	NA	-0.2238	0.0266	3.76097e-17	108242	Adiposity
7153	ebi-a-GCST007430	Peak expiratory flow	7	28194397	rs860262	A	C	0.502	0.0206	0.0025	2.49977e-16	321047	Other
7154	ebi-a-GCST90018962	Lymphocyte count	7	28194397	rs860262	A	C	0.438994	0.0178	0.0022	3.13617e-16	349856	Haematologic
7155	ebi-a-GCST007429	Lung function (FVC)	7	28194397	rs860262	A	C	0.501	0.0185	0.0023	2.1702e-15	321047	Other
7156	ebi-a-GCST90013942	Type 2 diabetes (SPA correction)	7	28194397	rs860262	A	C	NA	-0.0835785	0.0106331	3.83531e-15	406831	Glycaemic
7157	ebi-a-GCST90013892	Type 2 diabetes (Firth correction)	7	28194397	rs860262	A	C	NA	-0.0835014	0.0106188	3.87347e-15	406831	Glycaemic
7158	ebi-a-GCST90028994	White blood cell count (lymphocyte)	7	28194397	rs860262	A	C	0.502069	0.0149865	0.00196959	5.10035e-15	509277	Haematologic
7159	ebi-a-GCST90013982	Lymphocyte count (UKB data field 30120)	7	28194397	rs860262	A	C	NA	0.0164506	0.00211899	8.26609e-15	395949	Haematologic
7160	ebi-a-GCST90002340	Monocyte count	7	28194397	rs860262	A	C	0.501012	-0.014425	0.001868	1.22011e-14	521594	Haematologic
7161	ieu-b-31	monocyte cell count	7	28194397	rs860262	A	C	0.501012	-0.014425	0.001868	1.22011e-14	520504	Haematologic
7162	ieu-b-4871	Sex hormone binding globulin (SHBG)	7	28194397	rs860262	A	C	0.502096	0.0237102	0.00316899	7.29962e-14	NA	Other
7163	ebi-a-GCST90018981	Medication use (drugs used in diabetes)	7	28194397	rs860262	A	C	0.393278	-0.0626	0.0084	7.46105e-14	305913	Glycaemic
7164	ebi-a-GCST90018943	Alanine aminotransferase levels	7	28194397	rs860262	A	C	0.412858	-0.0138	0.002	2.19685e-12	344136	Other
7165	ebi-a-GCST90029017	Eczema	7	28194397	rs860262	A	C	0.501875	-0.00589694	0.00086105	6.4003e-12	461199	Other
7166	ebi-a-GCST90014005	Glucose levels (UKB data field 30740)	7	28194397	rs860262	A	C	NA	-0.0157195	0.0022934	7.16968e-12	357580	Glycaemic
7167	ebi-a-GCST010118	Type 2 diabetes	7	28194397	rs860262	A	C	0.2273	-0.0548	0.008	7.38584e-12	433540	Glycaemic
7168	ebi-a-GCST90038616	Asthma	7	28194397	rs860262	A	C	0.490839	-0.0042602	0.000648597	1.20005e-11	484598	Other
7169	ebi-a-GCST90012107	Sex hormone-binding globulin levels	7	28194397	rs860262	A	C	0.500864	0.00907516	0.00141772	1.29987e-11	189473	Other
7170	ebi-a-GCST90014002	C reactive protein levels (UKB data field 30710)	7	28194397	rs860262	A	C	NA	-0.014227	0.00210543	1.40572e-11	389057	Other
7171	ebi-a-GCST90038599	Diabetes or endocrine disease	7	28194397	rs860262	A	C	0.490839	-0.00417934	0.00061536	1.69981e-11	484598	Glycaemic
7172	ebi-a-GCST90029070	C-reactive protein levels	7	28194397	rs860262	A	C	NA	-0.0137	0.002	1.71989e-11	575531	Other
7173	ebi-a-GCST90029018	Asthma	7	28194397	rs860262	A	C	0.501875	-0.00429975	0.000660021	1.9002e-11	445865	Other
7174	ebi-a-GCST90029023	Respiratory or ear-nose-throat disease	7	28194397	rs860262	A	C	0.501872	-0.00452688	0.000718564	1e-10	452192	Other
7175	ebi-a-GCST90013405	Liver enzyme levels (alanine transaminase)	7	28194397	rs860262	A	C	0.502131	-0.00248593	0.000388597	2e-10	437267	Other
7176	ebi-a-GCST90029034	Sunburns	7	28194397	rs860262	A	C	0.502124	0.00757239	0.0011639	2.59998e-10	350232	Other
7177	ieu-b-4865	Total Testosterone	7	28194397	rs860262	A	C	0.502415	0.019427	0.00309689	3.50002e-10	NA	Other
7178	ebi-a-GCST90013970	Allergic rhinitis (SPA correction)	7	28194397	rs860262	A	C	NA	-0.0325781	0.0052244	4.49614e-10	407746	Other
7179	ebi-a-GCST90013920	Allergic rhinitis (Firth correction)	7	28194397	rs860262	A	C	NA	-0.0325772	0.00522436	4.4979e-10	407746	Other
7180	ieu-b-4813	Height	7	28194397	rs860262	A	C	NA	-0.1963	0.0317	6.12999e-10	75030	Adiposity
7181	ebi-a-GCST90018955	Glucose levels	7	28194397	rs860262	A	C	0.414771	-0.0131	0.0021	9.90809e-10	314916	Glycaemic
7182	ebi-a-GCST90002316	Lymphocyte count	7	28194397	rs860262	A	C	0.501077	0.011487	0.001888	1.2e-09	524923	Haematologic
7183	ieu-b-32	lymphocyte cell count	7	28194397	rs860262	A	C	0.501077	0.011487	0.001888	1.2e-09	523833	Haematologic
7184	ebi-a-GCST90093010	Total lipid levels in very large HDL	7	28194397	rs860262	A	C	0.500451	0.0224863	0.00372396	1.6e-09	115082	Lipid
7185	ebi-a-GCST90093006	Cholesteryl ester levels in very large HDL	7	28194397	rs860262	A	C	0.500451	0.0221726	0.00371317	2.39999e-09	115082	Lipid
7186	ebi-a-GCST90093004	Cholesterol levels in very large HDL	7	28194397	rs860262	A	C	0.500451	0.0222947	0.00373867	2.5e-09	115082	Lipid
7187	ebi-a-GCST90093012	Phospholipid levels in very large HDL	7	28194397	rs860262	A	C	0.500451	0.0221992	0.00372342	2.5e-09	115082	Lipid
7188	ebi-a-GCST90093011	Concentration of very large HDL particles	7	28194397	rs860262	A	C	0.500451	0.0222032	0.00372967	2.59998e-09	115082	Lipid
7189	ebi-a-GCST90012113	Total testosterone levels	7	28194397	rs860262	A	C	0.50274	0.0181248	0.00303435	2.99999e-09	194453	Other
7190	ebi-a-GCST90013938	Asthma (SPA correction)	7	28194397	rs860262	A	C	NA	-0.0388938	0.00667366	5.61125e-09	401847	Other
7191	ebi-a-GCST90013888	Asthma (Firth correction)	7	28194397	rs860262	A	C	NA	-0.0388882	0.0066725	5.61746e-09	401847	Other
7192	ebi-a-GCST90002394	Monocyte percentage of white cells	7	28194397	rs860262	A	C	0.501615	-0.0123165	0.00211848	6.1e-09	408112	Haematologic
7193	ebi-a-GCST90002298	Eosinophil counts	7	28194397	rs860262	A	C	0.501813	-0.01152	0.00198	6.15007e-09	474237	Haematologic
7194	ieu-b-33	eosinophil cell count	7	28194397	rs860262	A	C	0.501813	-0.01152	0.00198	6.15007e-09	473145	Haematologic
7195	ebi-a-GCST90093021	Free cholesterol to total lipids ratio in very large VLDL	7	28194397	rs860262	A	C	0.500278	0.0232821	0.00401038	6.4e-09	114160	Lipid
7196	ebi-a-GCST90013992	Alanine aminotransferase levels (UKB data field 30620)	7	28194397	rs860262	A	C	NA	-0.0117894	0.00204272	7.86032e-09	389733	Other
7197	ebi-a-GCST90028998	White blood cell count (monocyte)	7	28194397	rs860262	A	C	0.502072	-0.0108904	0.00195567	8.50002e-09	545193	Haematologic
7198	ebi-a-GCST90014325	Asthma	7	28194397	rs860262	A	C	0.501778	-0.0374481	0.00651858	9.20174e-09	408422	Other
7199	ieu-b-38	systolic blood pressure	7	28194397	rs860262	A	C	0.4972	-0.1736	0.0302	9.20492e-09	727383	Blood pressure
7200	ebi-a-GCST008048	Type 2 diabetes	7	28194397	rs860262	A	C	0.315659	-0.0982118	0.0171835	1.09406e-08	10106	Glycaemic
7201	ebi-a-GCST90002388	Lymphocyte count	7	28194397	rs860262	A	C	0.501707	0.0121116	0.00211853	1.09999e-08	408112	Haematologic
7202	ebi-a-GCST90092949	Free cholesterol to total lipids ratio in small HDL	7	28194397	rs860262	A	C	0.500451	0.0224357	0.00392471	1.09999e-08	115082	Lipid
7203	ebi-a-GCST90038595	Cardiovascular disease	7	28194397	rs860262	A	C	0.490839	-0.00511767	0.000901554	1.2e-08	484598	Cardiovascular
7204	ebi-a-GCST90093008	Free cholesterol levels in very large HDL	7	28194397	rs860262	A	C	0.500451	0.0219879	0.00386202	1.2e-08	115082	Lipid
7205	ebi-a-GCST90092849	Free cholesterol to total lipids ratio in large HDL	7	28194397	rs860262	A	C	0.500451	0.0218699	0.00385129	1.40001e-08	115082	Lipid
7206	ebi-a-GCST90018706	Type 2 diabetes	7	28194397	rs860262	A	C	0.208608	-0.0636116	0.0112785	1.69985e-08	177415	Glycaemic
7207	ebi-a-GCST90018847	Graves' disease	7	28194397	rs860262	A	C	0.41768	-0.1373	0.0245	2.10698e-08	458620	Other
7208	ebi-a-GCST004632	Lymphocyte percentage of white cells	7	28194397	rs860262	A	C	0.5013	0.0198727	0.00355527	2.27499e-08	171748	Haematologic
7209	ebi-a-GCST90002292	Basophil count	7	28194397	rs860262	A	C	0.501891	-0.011339	0.002046	3.05999e-08	474001	Haematologic
7210	ieu-b-29	basophil cell count	7	28194397	rs860262	A	C	0.501891	-0.011339	0.002046	3.05999e-08	472906	Haematologic
7211	ebi-a-GCST90013870	Body mass index (UKB data field 21001)	7	28194397	rs860262	A	C	NA	0.0113916	0.00206398	3.40455e-08	407609	Adiposity
7212	ebi-a-GCST90092848	Free cholesterol levels in large HDL	7	28194397	rs860262	A	C	0.500451	0.0199964	0.00362897	3.59998e-08	115082	Lipid
7213	ebi-a-GCST90013974	Body mass index (UKB data field 21001)	7	28194397	rs860262	A	C	NA	0.0113134	0.00206436	4.24522e-08	407609	Adiposity
7214	ebi-a-GCST90093030	Cholesteryl ester levels in very small VLDL	7	28194397	rs860262	A	C	0.500451	0.0218836	0.0039936	4.30002e-08	115082	Lipid
7215	ieu-b-4870	Sex hormone binding globulin (SHBG)	7	28194397	rs860262	A	C	0.500892	0.0161889	0.00295494	4.30002e-08	NA	Other
7216	ebi-a-GCST90029007	Body mass index	7	28194397	rs860262	A	C	0.501833	0.0100608	0.00191743	5e-08	532396	Adiposity
7217	ebi-a-GCST90025949	Height	7	28180556	rs864745	C	T	0.50588	-0.0336316	0.00156065	1.1995e-105	458235	Adiposity
7218	ebi-a-GCST90029008	Height	7	28180556	rs864745	C	T	0.505896	-0.0336618	0.00156065	1.69824e-105	673878	Adiposity
7219	ebi-a-GCST90025974	Hemoglobin A1c levels	7	28180556	rs864745	C	T	0.50578	-0.0335726	0.00194942	3.69999e-69	437749	Glycaemic
7220	ebi-a-GCST90029030	Hair color	7	28180556	rs864745	C	T	0.505868	-0.0206593	0.00157817	1e-49	713771	Other
7221	ebi-a-GCST90018959	Height	7	28180556	rs864745	C	T	0.413052	-0.0185	0.0014	1.11404e-41	360388	Adiposity
7222	ebi-a-GCST006867	Type 2 diabetes	7	28180556	rs864745	C	T	0.503961	-0.0958	0.0071	2.23975e-41	62892	Glycaemic
7223	ebi-a-GCST90012110	Sex hormone-binding globulin levels adjusted for BMI	7	28180556	rs864745	C	T	0.505473	0.0109197	0.000836012	3.50026e-41	368929	Other
7224	ebi-a-GCST90014006	Glycated haemoglobin HbA1c levels (UKB data field 30750)	7	28180556	rs864745	C	T	NA	-0.026534	0.00201365	1.1896e-39	389889	Glycaemic
7225	ebi-a-GCST90025958	Sex hormone-binding globulin levels	7	28180556	rs864745	C	T	0.505701	0.0249692	0.00200435	1.39991e-36	397043	Other
7226	ebi-a-GCST007515	Type 2 diabetes	7	28180556	rs864745	C	T	0.4569	-0.0747	0.0064	1.17112e-34	298957	Glycaemic
7227	ebi-a-GCST90025959	C-reactive protein levels	7	28180556	rs864745	C	T	0.506156	-0.0223412	0.00199578	7.00003e-32	436939	Other
7228	ebi-a-GCST007516	Type 2 diabetes (adjusted for BMI)	7	28180556	rs864745	C	T	0.4534	-0.0701	0.0065	2.87276e-30	298957	Glycaemic
7229	ebi-a-GCST007518	Type 2 diabetes (adjusted for BMI)	7	28180556	rs864745	C	T	NA	-0.0701	0.0065	2.87276e-30	298957	Glycaemic
7230	ebi-a-GCST90018958	Hemoglobin A1c levels	7	28180556	rs864745	C	T	0.455076	-0.0237	0.0021	1.91382e-29	344182	Glycaemic
7231	ebi-a-GCST90029031	Hair color (blond)	7	28180556	rs864745	C	T	0.505925	-0.00656689	0.000628455	5.60015e-29	534365	Other
7232	ebi-a-GCST90095038	Height	7	28180556	rs864745	C	T	0.4446	-0.0274	0.0025	9.26616e-29	350741	Adiposity
7233	ebi-a-GCST90029032	Hair color (dark brown)	7	28180556	rs864745	C	T	0.505925	0.00871375	0.000952613	6.4998e-24	531771	Other
7234	ebi-a-GCST90012106	Sex hormone-binding globulin levels adjusted for BMI	7	28180556	rs864745	C	T	0.504867	0.0120807	0.00123277	9.8992e-24	188908	Other
7235	ebi-a-GCST90025996	Waist-to-hip ratio adjusted for BMI	7	28180556	rs864745	C	T	0.50588	-0.0193797	0.00198693	1.69981e-23	458349	Adiposity
7236	ebi-a-GCST90012111	Sex hormone-binding globulin levels	7	28180556	rs864745	C	T	0.50552	0.00893613	0.000931595	1.9002e-23	370125	Other
7237	ebi-a-GCST90029009	Waist-hip ratio	7	28180556	rs864745	C	T	0.505896	-0.0193231	0.0019873	2.19989e-23	502773	Adiposity
7238	ebi-a-GCST90012108	Sex hormone-binding globulin levels adjusted for BMI	7	28180556	rs864745	C	T	0.506105	0.0104551	0.00115186	2.70023e-22	180094	Other
7239	ebi-a-GCST90038633	Diabetes	7	28180556	rs864745	C	T	0.4947	-0.00423908	0.00043486	2.90001e-22	484598	Glycaemic
7240	ebi-a-GCST90025998	Lung function (FVC)	7	28180556	rs864745	C	T	0.505852	0.0196868	0.00210934	1.80011e-21	371898	Other
7241	ebi-a-GCST90029027	Lung function (FVC)	7	28180556	rs864745	C	T	0.505891	0.0196879	0.00210775	1.99986e-21	422876	Other
7242	ebi-a-GCST90025979	Alanine aminotransferase levels	7	28180556	rs864745	C	T	0.506118	-0.0187791	0.00205198	2.29985e-21	437724	Other
7243	ebi-a-GCST90018926	Type 2 diabetes	7	28180556	rs864745	C	T	0.427626	-0.063	0.0068	1.6761e-20	490089	Glycaemic
7244	ebi-a-GCST007517	Type 2 diabetes	7	28180556	rs864745	C	T	0.4948	-0.0632	0.0074	2.22587e-19	298957	Glycaemic
7245	ebi-a-GCST90029035	Tanning	7	28180556	rs864745	C	T	0.506065	-0.0085093	0.000961974	2.29985e-19	513536	Other
7246	ebi-a-GCST005413	Type 2 diabetes	7	28180556	rs864745	C	T	0.5009	-0.1372	0.0156	1.44511e-18	70127	Glycaemic
7247	ebi-a-GCST90025957	Triglyceride levels	7	28180556	rs864745	C	T	0.506128	-0.0170163	0.0019674	2.70023e-18	437532	Lipid
7248	ebi-a-GCST90014011	Sex hormone binding globulin levels (UKB data field 30830)	7	28180556	rs864745	C	T	NA	0.0171166	0.00197355	4.21017e-18	354620	Other
7249	ebi-a-GCST90029024	Type 2 diabetes	7	28180556	rs864745	C	T	0.505925	-0.00357302	0.000412137	5.90065e-18	468298	Glycaemic
7250	ieu-b-4814	Height	7	28180556	rs1222344017	C	T	NA	-0.2271	0.0268	2.30303e-17	105266	Adiposity
7251	ebi-a-GCST90012109	Sex hormone-binding globulin levels	7	28180556	rs864745	C	T	0.506131	0.00954123	0.0012298	7.29962e-17	180726	Other
7252	ebi-a-GCST007432	FEV1	7	28180556	rs864745	C	T	0.5059	0.0191	0.0023	1.54597e-16	321047	Other
7253	ebi-a-GCST90002389	Lymphocyte percentage of white cells	7	28180556	rs864745	C	T	0.505814	0.0176759	0.00215038	1.99986e-16	408112	Haematologic
7254	ebi-a-GCST90018962	Lymphocyte count	7	28180556	rs864745	C	T	0.442614	0.0174	0.0022	1.25893e-15	349856	Haematologic
7255	ebi-a-GCST90025986	Blood glucose levels	7	28180556	rs864745	C	T	0.505821	-0.0176071	0.00216916	1.69981e-15	400458	Glycaemic
7256	ebi-a-GCST007430	Peak expiratory flow	7	28180556	rs864745	C	T	0.506	0.0197	0.0025	4.97966e-15	321047	Other
7257	ebi-a-GCST90025966	Gamma glutamyl transferase levels	7	28180556	rs864745	C	T	0.506114	-0.0140571	0.00196132	1.10002e-14	437651	Other
7258	ebi-a-GCST007429	Lung function (FVC)	7	28180556	rs864745	C	T	0.506	0.0179	0.0023	1.38995e-14	321047	Other
7259	ebi-a-GCST90013942	Type 2 diabetes (SPA correction)	7	28180556	rs864745	C	T	NA	-0.0816249	0.0106317	1.62218e-14	406831	Glycaemic
7260	ebi-a-GCST90013892	Type 2 diabetes (Firth correction)	7	28180556	rs864745	C	T	NA	-0.0815378	0.010615	1.63682e-14	406831	Glycaemic
7261	ebi-a-GCST90002340	Monocyte count	7	28180556	rs864745	C	T	0.505236	-0.014329	0.001869	1.83992e-14	521594	Haematologic
7262	ieu-b-31	monocyte cell count	7	28180556	rs1222344017	C	T	0.505236	-0.014329	0.001869	1.83992e-14	520055	Haematologic
7263	ebi-a-GCST90025950	Monocyte count	7	28180556	rs864745	C	T	0.506128	-0.014214	0.00195058	2.39994e-14	443529	Haematologic
7264	ebi-a-GCST90028994	White blood cell count (lymphocyte)	7	28180556	rs864745	C	T	0.506126	0.014564	0.00196959	3.29989e-14	509277	Haematologic
7265	ebi-a-GCST90013982	Lymphocyte count (UKB data field 30120)	7	28180556	rs864745	C	T	NA	0.0160707	0.00211901	3.34965e-14	395949	Haematologic
7266	ebi-a-GCST90018981	Medication use (drugs used in diabetes)	7	28180556	rs864745	C	T	0.396525	-0.0613	0.0084	2.11885e-13	305913	Glycaemic
7267	ebi-a-GCST005047	Type 2 diabetes	7	28180556	rs864745	C	T	NA	-0.0953102	0.0141079	6.59933e-13	12171	Glycaemic
7268	ieu-b-4871	Sex hormone binding globulin (SHBG)	7	28180556	rs1222344017	C	T	0.506144	0.0227483	0.00316881	7.00003e-13	NA	Other
7269	ebi-a-GCST90018943	Alanine aminotransferase levels	7	28180556	rs864745	C	T	0.416316	-0.014	0.002	9.87643e-13	344136	Other
7270	ebi-a-GCST90025956	HDL cholesterol levels	7	28180556	rs864745	C	T	0.505793	0.0131436	0.00197468	1.10002e-12	400754	Lipid
7271	ebi-a-GCST90029017	Eczema	7	28180556	rs864745	C	T	0.50593	-0.00604036	0.000861042	1.80011e-12	461199	Other
7272	ebi-a-GCST90012107	Sex hormone-binding globulin levels	7	28180556	rs864745	C	T	0.504935	0.00922619	0.00141744	8.69961e-12	189473	Other
7273	ebi-a-GCST90038616	Asthma	7	28180556	rs864745	C	T	0.4947	-0.00425596	0.000648577	1.20005e-11	484598	Other
7274	ebi-a-GCST90014002	C reactive protein levels (UKB data field 30710)	7	28180556	rs864745	C	T	NA	-0.0142231	0.00210533	1.42102e-11	389057	Other
7275	ebi-a-GCST90029018	Asthma	7	28180556	rs864745	C	T	0.50593	-0.00429092	0.000660014	1.99986e-11	445865	Other
7276	ebi-a-GCST010118	Type 2 diabetes	7	28180556	rs864745	C	T	0.2283	-0.0534	0.008	2.47172e-11	433540	Glycaemic
7277	ebi-a-GCST90014005	Glucose levels (UKB data field 30740)	7	28180556	rs864745	C	T	NA	-0.0151364	0.00229308	4.08602e-11	357580	Glycaemic
7278	ebi-a-GCST90038599	Diabetes or endocrine disease	7	28180556	rs864745	C	T	0.4947	-0.00409263	0.000615341	4.10015e-11	484598	Glycaemic
7279	ebi-a-GCST90029070	C-reactive protein levels	7	28180556	rs864745	C	T	NA	-0.0134	0.002	4.68382e-11	575531	Other
7280	ebi-a-GCST90029023	Respiratory or ear-nose-throat disease	7	28180556	rs864745	C	T	0.505925	-0.00459602	0.000718552	5.30029e-11	452192	Other
7281	ebi-a-GCST90025977	Neutrophil count	7	28180556	rs864745	C	T	0.506096	-0.0127406	0.00200111	8.60003e-11	443782	Haematologic
7282	ebi-a-GCST90025987	Eosinophil counts	7	28180556	rs864745	C	T	0.506167	-0.0120015	0.00198867	1e-10	440275	Haematologic
7283	ieu-b-40	body mass index	7	28180556	rs1222344017	C	T	0.4965	0.0105	0.0016	1e-10	794005	Adiposity
7284	ebi-a-GCST90013405	Liver enzyme levels (alanine transaminase)	7	28180556	rs864745	C	T	0.506177	-0.00251768	0.000388606	1.29999e-10	437267	Other
7285	ebi-a-GCST90013970	Allergic rhinitis (SPA correction)	7	28180556	rs864745	C	T	NA	-0.0331816	0.0052246	2.13885e-10	407746	Other
7286	ebi-a-GCST90013920	Allergic rhinitis (Firth correction)	7	28180556	rs864745	C	T	NA	-0.0331794	0.00522425	2.13959e-10	407746	Other
7287	ebi-a-GCST90029034	Sunburns	7	28180556	rs864745	C	T	0.506141	0.00753056	0.00116369	3.50002e-10	350232	Other
7288	ieu-b-4813	Height	7	28180556	rs1222344017	C	T	NA	-0.2	0.032	4.07099e-10	74311	Adiposity
7289	ieu-b-4865	Total Testosterone	7	28180556	rs1222344017	C	T	0.5065	0.0188377	0.00309701	1.2e-09	NA	Other
7290	ebi-a-GCST90000066	Systolic blood pressure	7	28180556	rs864745	C	T	0.4902	-0.00926965	0.00152555	1.22999e-09	810865	Blood pressure
7291	ebi-a-GCST90025965	Urate levels	7	28180556	rs864745	C	T	0.506119	-0.0117494	0.00194489	1.5e-09	437354	Other
7292	ebi-a-GCST003044	Crohn's disease	7	28180556	rs864745	C	T	0.5007	-0.0728083	0.0121091	1.82461e-09	20883	Other
7293	ebi-a-GCST90013938	Asthma (SPA correction)	7	28180556	rs864745	C	T	NA	-0.0397272	0.00667426	2.64411e-09	401847	Other
7294	ebi-a-GCST90013888	Asthma (Firth correction)	7	28180556	rs864745	C	T	NA	-0.0397186	0.00667233	2.64692e-09	401847	Other
7295	ebi-a-GCST90002298	Eosinophil counts	7	28180556	rs864745	C	T	0.506077	-0.011797	0.001981	2.67997e-09	474237	Haematologic
7296	ieu-b-33	eosinophil cell count	7	28180556	rs1222344017	C	T	0.506077	-0.011797	0.001981	2.67997e-09	472696	Haematologic
7297	ebi-a-GCST90093010	Total lipid levels in very large HDL	7	28180556	rs864745	C	T	0.504366	0.0221118	0.00372483	2.90001e-09	115082	Lipid
7298	ebi-a-GCST90002316	Lymphocyte count	7	28180556	rs864745	C	T	0.505307	0.0112	0.001888	3.07999e-09	524923	Haematologic
7299	ieu-b-32	lymphocyte cell count	7	28180556	rs1222344017	C	T	0.505307	0.0112	0.001888	3.07999e-09	523384	Haematologic
7300	ebi-a-GCST90013992	Alanine aminotransferase levels (UKB data field 30620)	7	28180556	rs864745	C	T	NA	-0.0120374	0.00204264	3.79149e-09	389733	Other
7301	ebi-a-GCST90093006	Cholesteryl ester levels in very large HDL	7	28180556	rs864745	C	T	0.504366	0.0218563	0.00371404	4e-09	115082	Lipid
7302	ieu-b-38	systolic blood pressure	7	28180556	rs1222344017	C	T	0.5019	-0.1775	0.0302	4.28795e-09	727681	Blood pressure
7303	ebi-a-GCST90018955	Glucose levels	7	28180556	rs864745	C	T	0.418288	-0.0126	0.0021	4.39198e-09	314916	Glycaemic
7304	ebi-a-GCST90093011	Concentration of very large HDL particles	7	28180556	rs864745	C	T	0.504366	0.0218977	0.00373054	4.39997e-09	115082	Lipid
7305	ebi-a-GCST90028998	White blood cell count (monocyte)	7	28180556	rs864745	C	T	0.506131	-0.0111713	0.00195563	4.49997e-09	545193	Haematologic
7306	ebi-a-GCST90014325	Asthma	7	28180556	rs864745	C	T	0.505881	-0.0382099	0.00651854	4.58089e-09	408422	Other
7307	ebi-a-GCST90093004	Cholesterol levels in very large HDL	7	28180556	rs864745	C	T	0.504366	0.0219073	0.00373955	4.70002e-09	115082	Lipid
7308	ebi-a-GCST90093012	Phospholipid levels in very large HDL	7	28180556	rs864745	C	T	0.504366	0.0218142	0.00372429	4.70002e-09	115082	Lipid
7309	ebi-a-GCST90000062	Systolic blood pressure	7	28180556	rs864745	C	T	0.5018	-0.00910948	0.001569	6.40206e-09	810865	Blood pressure
7310	ebi-a-GCST90093021	Free cholesterol to total lipids ratio in very large VLDL	7	28180556	rs864745	C	T	0.504178	0.0231904	0.00401137	7.39997e-09	114160	Lipid
7311	ebi-a-GCST90012113	Total testosterone levels	7	28180556	rs864745	C	T	0.506881	0.0173543	0.00303464	1e-08	194453	Other
7312	ebi-a-GCST90002394	Monocyte percentage of white cells	7	28180556	rs864745	C	T	0.505692	-0.0121078	0.00211841	1.09999e-08	408112	Haematologic
7313	ebi-a-GCST008048	Type 2 diabetes	7	28180556	rs864745	C	T	0.317758	-0.0977119	0.0171579	1.23464e-08	10106	Glycaemic
7314	ebi-a-GCST90092949	Free cholesterol to total lipids ratio in small HDL	7	28180556	rs864745	C	T	0.504366	0.0222917	0.00392563	1.40001e-08	115082	Lipid
7315	ebi-a-GCST90025984	Lymphocyte count	7	28180556	rs864745	C	T	0.506093	0.0107913	0.00197583	1.6e-08	443762	Haematologic
7316	ebi-a-GCST90025948	Serum phosphate levels	7	28180556	rs864745	C	T	0.505794	-0.0117697	0.00214043	2.30001e-08	400159	Other
7317	ebi-a-GCST90038595	Cardiovascular disease	7	28180556	rs864745	C	T	0.4947	-0.00500047	0.000901525	2.69998e-08	484598	Cardiovascular
7318	ebi-a-GCST90025951	Platelet count	7	28180556	rs864745	C	T	0.506109	-0.00933993	0.0018506	2.90001e-08	444866	Haematologic
7319	ebi-a-GCST90093008	Free cholesterol levels in very large HDL	7	28180556	rs864745	C	T	0.504366	0.0214109	0.00386293	2.99999e-08	115082	Lipid
7320	ebi-a-GCST90092849	Free cholesterol to total lipids ratio in large HDL	7	28180556	rs864745	C	T	0.504366	0.0212683	0.00385219	3.40001e-08	115082	Lipid
7321	ieu-b-4870	Sex hormone binding globulin (SHBG)	7	28180556	rs1222344017	C	T	0.504898	0.0162716	0.00295439	3.59998e-08	NA	Other
7322	ebi-a-GCST90018706	Type 2 diabetes	7	28180556	rs864745	C	T	0.210534	-0.0618033	0.0112348	3.7752e-08	177415	Glycaemic
7323	ebi-a-GCST90092848	Free cholesterol levels in large HDL	7	28180556	rs864745	C	T	0.504366	0.0199582	0.00362983	3.79997e-08	115082	Lipid
7324	ebi-a-GCST90002388	Lymphocyte count	7	28180556	rs864745	C	T	0.505793	0.0116355	0.00211847	4e-08	408112	Haematologic
7325	ebi-a-GCST90093030	Cholesteryl ester levels in very small VLDL	7	28180556	rs864745	C	T	0.504366	0.0218741	0.00399454	4.39997e-08	115082	Lipid
7326	ebi-a-GCST90002292	Basophil count	7	28180556	rs864745	C	T	0.506159	-0.0112	0.002047	4.58005e-08	474001	Haematologic
7327	ieu-b-29	basophil cell count	7	28180556	rs1222344017	C	T	0.506159	-0.0112	0.002047	4.58005e-08	472457	Haematologic
7328	ebi-a-GCST90025970	High light scatter reticulocyte count	7	28180556	rs864745	C	T	0.506086	-0.0104967	0.00196051	4.90004e-08	437723	Haematologic
7329	ebi-a-GCST90014006	Glycated haemoglobin HbA1c levels (UKB data field 30750)	3	123062657	rs9814758	G	T	NA	0.0218675	0.00211388	4.42181e-25	389889	Glycaemic
7330	ebi-a-GCST90014005	Glucose levels (UKB data field 30740)	3	123062657	rs9814758	G	T	NA	0.0217277	0.00240494	1.64589e-19	357580	Glycaemic
7331	ebi-a-GCST90013975	Body fat percentage (UKB data field 23099)	3	123062657	rs9814758	G	T	NA	-0.0127913	0.00166616	1.62705e-14	401772	Adiposity
7332	ebi-a-GCST90018958	Hemoglobin A1c levels	3	123062657	rs9814758	G	T	0.333229	0.0154	0.0022	1.76198e-12	344182	Glycaemic
7333	ebi-a-GCST90002232	Fasting glucose	3	123062657	rs9814758	G	T	0.371	0.0116	0.0017	4.59505e-09	200622	Glycaemic
7334	ieu-b-5118	Adult BMI sex-combined	3	123062657	rs9814758	G	T	0.3561	-0.00838747	0.00143726	5.39995e-09	NA	Other
7335	ebi-a-GCST90014020	Waist circumference (UKB data field 48)	3	123062657	rs9814758	G	T	NA	-0.0111113	0.00195072	1.22668e-08	407661	Adiposity
7336	ebi-a-GCST90029007	Body mass index	3	123062657	rs9814758	G	T	0.356251	-0.0115988	0.00200606	1.29999e-08	532396	Adiposity
7337	ebi-a-GCST90018955	Glucose levels	3	123062657	rs9814758	G	T	0.316658	0.0125	0.0022	1.38e-08	314916	Glycaemic
7338	ebi-a-GCST90013870	Body mass index (UKB data field 21001)	3	123062657	rs9814758	G	T	NA	-0.011964	0.00217106	3.57437e-08	407609	Adiposity
7339	ebi-a-GCST90018949	Weight	3	123062657	rs9814758	G	T	0.314739	-0.0099	0.0018	4.69505e-08	360116	Adiposity
7340	ebi-a-GCST90025974	Hemoglobin A1c levels	3	123049707	rs9829332	T	G	0.345319	0.0260898	0.00206851	1.39991e-37	437749	Glycaemic
7341	ebi-a-GCST90025986	Blood glucose levels	3	123049707	rs9829332	T	G	0.345428	0.0251465	0.00230692	4.90004e-28	400458	Glycaemic
7342	ebi-a-GCST90014006	Glycated haemoglobin HbA1c levels (UKB data field 30750)	3	123049707	rs9829332	T	G	NA	0.0205929	0.0021289	3.92645e-22	389889	Glycaemic
7343	ebi-a-GCST90014005	Glucose levels (UKB data field 30740)	3	123049707	rs9829332	T	G	NA	0.021356	0.0024219	1.16681e-18	357580	Glycaemic
7344	ebi-a-GCST90013975	Body fat percentage (UKB data field 23099)	3	123049707	rs9829332	T	G	NA	-0.0124083	0.00167797	1.41612e-13	401772	Adiposity
7345	ebi-a-GCST90018958	Hemoglobin A1c levels	3	123049707	rs9829332	T	G	0.325308	0.0142	0.0022	9.40156e-11	344182	Glycaemic
7346	ebi-a-GCST90029002	Red blood cell count	3	123049707	rs9829332	T	G	0.347492	-0.0116212	0.00203029	4.09996e-09	526540	Haematologic
7347	ebi-a-GCST90018955	Glucose levels	3	123049707	rs9829332	T	G	0.309387	0.0127	0.0022	1.37101e-08	314916	Glycaemic
7348	ieu-b-5118	Adult BMI sex-combined	3	123049707	rs9829332	T	G	0.347465	-0.00801346	0.00144724	3.09999e-08	NA	Other
7349	ebi-a-GCST90002232	Fasting glucose	3	123049707	rs9829332	T	G	0.358	0.0109	0.0018	3.33096e-08	200622	Glycaemic
7350	ebi-a-GCST90029007	Body mass index	3	123049707	rs9829332	T	G	0.347552	-0.011237	0.00202009	4.09996e-08	532396	Adiposity
7351	ebi-a-GCST90014006	Glycated haemoglobin HbA1c levels (UKB data field 30750)	3	123053410	rs9849919	T	C	NA	0.0209927	0.00212218	4.50609e-23	389889	Glycaemic
7352	ebi-a-GCST90014005	Glucose levels (UKB data field 30740)	3	123053410	rs9849919	T	C	NA	0.0221058	0.0024144	5.39386e-20	357580	Glycaemic
7353	ebi-a-GCST90013975	Body fat percentage (UKB data field 23099)	3	123053410	rs9849919	T	C	NA	-0.0125174	0.00167263	7.2277e-14	401772	Adiposity
7354	ebi-a-GCST90018958	Hemoglobin A1c levels	3	123053410	rs9849919	T	C	0.334868	0.0151	0.0022	4.08319e-12	344182	Glycaemic
7355	ebi-a-GCST90018955	Glucose levels	3	123053410	rs9849919	T	C	0.322528	0.0136	0.0022	5.07505e-10	314916	Glycaemic
7356	ieu-b-5118	Adult BMI sex-combined	3	123053410	rs1160170859	T	C	0.35192	-0.00829551	0.00144267	8.9e-09	NA	Other
7357	ebi-a-GCST90002232	Fasting glucose	3	123053410	rs9849919	T	C	0.358	0.0111	0.0018	1.25401e-08	200622	Glycaemic
7358	ebi-a-GCST90018949	Weight	3	123053410	rs9849919	T	C	0.321032	-0.0101	0.0018	1.45801e-08	360116	Adiposity
7359	ebi-a-GCST90014020	Waist circumference (UKB data field 48)	3	123053410	rs9849919	T	C	NA	-0.0109231	0.00195845	2.44118e-08	407661	Adiposity
7360	ebi-a-GCST90029007	Body mass index	3	123053410	rs9849919	T	C	0.352033	-0.0112516	0.00201371	3.89996e-08	532396	Adiposity
7361	ebi-a-GCST007432	FEV1	3	123053410	rs9849919	T	C	0.3526	0.0135	0.0025	4.03302e-08	321047	Other
7362	ebi-a-GCST90014005	Glucose levels (UKB data field 30740)	3	170733076	rs9873618	A	G	NA	-0.0647386	0.00252604	7.34514e-145	357580	Glycaemic
7363	ebi-a-GCST90018955	Glucose levels	3	170733076	rs9873618	A	G	0.261883	-0.0549	0.0023	1.21899e-124	314916	Glycaemic
7364	ebi-a-GCST90014006	Glycated haemoglobin HbA1c levels (UKB data field 30750)	3	170733076	rs9873618	A	G	NA	-0.0409594	0.00222098	6.04505e-76	389889	Glycaemic
7365	ebi-a-GCST90018958	Hemoglobin A1c levels	3	170733076	rs9873618	A	G	0.27337	-0.0392	0.0023	9.41456e-66	344182	Glycaemic
7366	ebi-a-GCST90014004	Gamma glutamyltransferase levels (UKB data field 30730)	3	170733076	rs9873618	A	G	NA	0.0236311	0.00214931	4.05135e-28	389672	Other
7367	ebi-a-GCST90002232	Fasting glucose	3	170733076	rs9873618	A	G	0.29	-0.0195	0.0018	3.67029e-27	200622	Glycaemic
7368	ebi-a-GCST90092819	Glucose levels	3	170733076	rs9873618	A	G	0.291023	-0.0480294	0.00451513	1.99986e-26	114870	Glycaemic
7369	ebi-a-GCST90014008	IGF 1 (UKB data field 30770)	3	170733076	rs9873618	A	G	NA	0.0197934	0.00225472	1.65463e-18	387834	Other
7370	ebi-a-GCST90029070	C-reactive protein levels	3	170733076	rs9873618	A	G	NA	0.0192	0.0022	1.01906e-17	575531	Other
7371	ebi-a-GCST90014002	C reactive protein levels (UKB data field 30710)	3	170733076	rs9873618	A	G	NA	0.0195499	0.00232303	3.90571e-17	389057	Other
7372	ebi-a-GCST90002244	Glycated hemoglobin levels	3	170733076	rs9873618	A	G	0.29	-0.0106	0.0014	1.29211e-15	146806	Glycaemic
7373	ebi-a-GCST90029007	Body mass index	3	170733076	rs9873618	A	G	0.290166	0.0163526	0.00210792	2.70023e-15	532396	Adiposity
7374	ebi-a-GCST90018947	Body mass index	3	170733076	rs9873618	A	G	0.260678	0.0161	0.0022	1.10892e-13	359983	Adiposity
7375	ebi-a-GCST90013870	Body mass index (UKB data field 21001)	3	170733076	rs9873618	A	G	NA	0.0168948	0.00228115	1.29897e-13	407609	Adiposity
7376	ieu-b-5118	Adult BMI sex-combined	3	170733076	rs9873618	A	G	0.290381	0.0111135	0.00150965	1.80011e-13	NA	Other
7377	ebi-a-GCST90013974	Body mass index (UKB data field 21001)	3	170733076	rs9873618	A	G	NA	0.0167359	0.00228152	2.21004e-13	407609	Adiposity
7378	ebi-a-GCST90018954	Gamma glutamyl transpeptidase	3	170733076	rs9873618	A	G	0.263463	0.0155	0.0021	3.36202e-13	344104	Other
7379	ebi-a-GCST90018735	Glucose levels	3	170733076	rs9873618	A	G	0.195524	-0.0309235	0.00431484	7.70016e-13	133336	Glycaemic
7380	ebi-a-GCST90018949	Weight	3	170733076	rs9873618	A	G	0.26046	0.0127	0.0019	1.58016e-11	360116	Adiposity
7381	ieu-b-4842	HbA1c	3	170733076	rs9873618	A	G	NA	-0.047	0.0071	2.61999e-11	45734	Glycaemic
7382	ebi-a-GCST90014021	Hip circumference (UKB data field 49)	3	170733076	rs9873618	A	G	NA	0.0150192	0.00231796	9.20238e-11	407662	Adiposity
7383	ebi-a-GCST90029025	Basal metabolic rate	3	170733076	rs9873618	A	G	0.290176	0.00847391	0.00133549	9.79941e-11	534045	Adiposity
7384	ebi-a-GCST90014020	Waist circumference (UKB data field 48)	3	170733076	rs9873618	A	G	NA	0.0131121	0.00204963	1.58172e-10	407661	Adiposity
7385	ebi-a-GCST90013996	Aspartate aminotransferase levels (UKB data field 30650)	3	170733076	rs9873618	A	G	NA	0.0144925	0.00228669	2.33115e-10	388490	Other
7386	ebi-a-GCST90018950	C-reactive protein	3	170733076	rs9873618	A	G	0.271959	0.0152	0.0024	3.25702e-10	353466	Other
7387	finn-b-T2D_INCLAVO	Type 2 diabetes, definitions combined, including avohilmo	3	170733076	rs9873618	A	G	0.2671	-0.0776	0.0124	3.29602e-10	NA	Glycaemic
7388	ieu-b-4841	HbA1c	3	170733076	rs9873618	A	G	NA	-0.0677	0.0109	5.643e-10	17724	Glycaemic
7389	ebi-a-GCST90013405	Liver enzyme levels (alanine transaminase)	3	170733076	rs9873618	A	G	0.290178	0.00254424	0.000428455	6.80002e-10	437267	Other
7390	finn-b-T2D	Type 2 diabetes, definitions combined	3	170733076	rs9873618	A	G	0.2671	-0.0742	0.0122	1.20901e-09	NA	Glycaemic
7391	finn-b-E4_DM2_STRICT	Type 2 diabetes, strict (exclude DM1)	3	170733076	rs9873618	A	G	0.2671	-0.0741	0.0122	1.322e-09	NA	Glycaemic
7392	ebi-a-GCST90012111	Sex hormone-binding globulin levels	3	170733076	rs9873618	A	G	0.289895	-0.00595512	0.00102716	1.7e-09	370125	Other
7393	ebi-a-GCST90092841	Triglyceride levels in IDL	3	170733076	rs9873618	A	G	0.291065	0.0263145	0.00444832	3.29997e-09	115082	Lipid
7394	ebi-a-GCST010118	Type 2 diabetes	3	170733076	rs9873618	A	G	0.1976	-0.0495	0.0084	3.79603e-09	433540	Glycaemic
7395	ebi-a-GCST90013992	Alanine aminotransferase levels (UKB data field 30620)	3	170733076	rs9873618	A	G	NA	0.0131472	0.00225438	5.48189e-09	389733	Other
7396	ieu-b-111	triglycerides	3	170733076	rs9873618	A	G	0.290397	0.0127378	0.00219129	6.1e-09	NA	Lipid
7397	ebi-a-GCST90014011	Sex hormone binding globulin levels (UKB data field 30830)	3	170733076	rs9873618	A	G	NA	-0.0125803	0.00217797	7.64205e-09	354620	Other
7398	ebi-a-GCST90014014	Triglyceride levels (UKB data field 30870)	3	170733076	rs9873618	A	G	NA	0.0129872	0.00225619	8.60062e-09	389562	Lipid
7399	ebi-a-GCST90038633	Diabetes	3	170733076	rs9873618	A	G	0.293662	-0.00275243	0.000476716	1.2e-08	484598	Glycaemic
7400	ebi-a-GCST90018926	Type 2 diabetes	3	170733076	rs9873618	A	G	0.260359	-0.0417	0.0073	1.256e-08	490089	Glycaemic
7401	ebi-a-GCST90018738	Hemoglobin A1c levels	3	170733076	rs9873618	A	G	0.194116	-0.0301496	0.00532976	1.5e-08	71221	Glycaemic
7402	ebi-a-GCST90002233	Fasting glucose	3	170733076	rs9873618	A	G	0.318	-0.0312	0.0056	1.91501e-08	19247	Glycaemic
7403	finn-b-E4_DM2	Type 2 diabetes	3	170733076	rs9873618	A	G	0.2672	-0.0653	0.0117	2.45799e-08	NA	Glycaemic
7404	finn-b-E4_DM2NASCOMP	Type 2 diabetes with other specified/multiple/unspecified complications	3	170733076	rs9873618	A	G	0.2673	-0.0735	0.0132	2.56803e-08	NA	Glycaemic
7405	ebi-a-GCST90093038	Triglyceride levels in very small VLDL	3	170733076	rs9873618	A	G	0.291065	0.0244286	0.00443736	3.69999e-08	115082	Lipid
7406	ebi-a-GCST90018943	Alanine aminotransferase levels	3	170733076	rs9873618	A	G	0.261277	0.0117	0.0021	3.91598e-08	344136	Other
7407	ebi-a-GCST90018975	Triglycerides	3	170733076	rs9873618	A	G	0.266674	0.0125	0.0023	4.18601e-08	343992	Lipid
7408	ieu-b-40	body mass index	16	53801985	rs9923544	T	C	0.4219	0.0745	0.0017	0	794474	Adiposity
7409	ebi-a-GCST90029007	Body mass index	16	53801985	rs9923544	T	C	0.423451	0.0728439	0.00194191	1.09901000000001e-310	532396	Adiposity
7410	ebi-a-GCST90018947	Body mass index	16	53801985	rs9923544	T	C	0.36238	0.0683	0.002	4.45656e-256	359983	Adiposity
7411	ebi-a-GCST90013974	Body mass index (UKB data field 21001)	16	53801985	rs9923544	T	C	NA	0.0705957	0.00209406	3.81066e-249	407609	Adiposity
7412	ebi-a-GCST90013870	Body mass index (UKB data field 21001)	16	53801985	rs9923544	T	C	NA	0.0705823	0.00209367	3.81944e-249	407609	Adiposity
7413	ebi-a-GCST90029025	Basal metabolic rate	16	53801985	rs9923544	T	C	0.423507	0.0399615	0.00123154	4.10204e-236	534045	Adiposity
7414	ieu-b-5118	Adult BMI sex-combined	16	53801985	rs9923544	T	C	0.423647	0.0447843	0.00138751	1.49968e-228	NA	Other
7415	ieu-b-5107	Comparative body size at age 10, Males and Females	16	53801985	rs9923544	T	C	0.423647	0.0448341	0.00141714	1.39959e-222	NA	Other
7416	ebi-a-GCST90018949	Weight	16	53801985	rs9923544	T	C	0.362059	0.0548	0.0017	1.59956e-215	360116	Adiposity
7417	ebi-a-GCST006368	Body mass index	16	53801985	rs9923544	T	C	0.4564	0.0755	0.00253	1.90108e-195	315347	Adiposity
7418	ebi-a-GCST90014020	Waist circumference (UKB data field 48)	16	53801985	rs9923544	T	C	NA	0.0549654	0.00188182	1.50661e-187	407661	Adiposity
7419	ebi-a-GCST90014021	Hip circumference (UKB data field 49)	16	53801985	rs9923544	T	C	NA	0.0601541	0.00212754	7.2277e-176	407662	Adiposity
7420	ebi-a-GCST90095039	Body mass index	16	53801985	rs9923544	T	C	0.4446	0.0692	0.0026	1.15878e-153	330793	Adiposity
7421	ebi-a-GCST002783	Body mass index	16	53801985	rs9923544	T	C	NA	0.0757	0.003	8.14704e-143	236781	Adiposity
7422	ebi-a-GCST90013975	Body fat percentage (UKB data field 23099)	16	53801985	rs9923544	T	C	NA	0.0397166	0.00160578	4.65586e-135	401772	Adiposity
7423	ieu-b-5108	Comparative body size at age 10, Females	16	53801985	rs9923544	T	C	0.421803	0.045711	0.00195883	2.60016e-121	NA	Other
7424	ieu-b-5117	Adult BMI females	16	53801985	rs9923544	T	C	0.421803	0.043432	0.0019932	2.89734e-105	NA	Other
7425	ieu-b-5109	Comparative body size at age 10, Males	16	53801985	rs9923544	T	C	0.425847	0.0437739	0.00207494	8.60003e-99	NA	Other
7426	ieu-b-4816	Body mass index	16	53801985	rs9923544	T	C	NA	0.3536	0.0196	5.06991e-73	105818	Adiposity
7427	ebi-a-GCST90018727	Body mass index	16	53801985	rs9923544	T	C	0.231855	0.0664601	0.00376436	9.30037e-70	163835	Adiposity
7428	ieu-b-5136	Age at menarche	16	53801985	rs9923544	T	C	0.4252	-0.0548	0.0033	1.73101e-62	NA	Other
7429	ieu-b-5135	Age at menarche	16	53801985	rs9923544	T	C	0.3678	-0.0469	0.0029	4.51128e-60	NA	Other
7430	ebi-a-GCST004904	Body mass index	16	53801985	rs9923544	T	C	0.2297	0.0684	0.004203	1.49796e-59	158284	Adiposity
7431	ebi-a-GCST90018926	Type 2 diabetes	16	53801985	rs9923544	T	C	0.3725	0.107	0.0067	7.9726e-57	490089	Glycaemic
7432	ebi-a-GCST90029036	Menarche (age at onset)	16	53801985	rs9923544	T	C	0.421529	-0.069227	0.00445041	1.10002e-54	279470	Other
7433	ebi-a-GCST90018729	Weight	16	53801985	rs9923544	T	C	0.232041	0.0489733	0.00320372	9.3994e-53	165419	Adiposity
7434	ebi-a-GCST006867	Type 2 diabetes	16	53801985	rs9923544	T	C	0.425564	0.1043	0.0073	6.19726e-47	62892	Glycaemic
7435	finn-b-E4_OBESITY	Obesity	16	53801985	rs9923544	T	C	0.429	0.2248	0.0167	3.91201e-41	NA	Adiposity
7436	finn-b-E4_OBESITY_HYPER	Obesity and other hyperalimentation	16	53801985	rs9923544	T	C	0.429	0.2231	0.0167	8.2966e-41	NA	Adiposity
7437	ebi-a-GCST90029070	C-reactive protein levels	16	53801985	rs9923544	T	C	NA	0.026	0.002	2.4598e-37	575531	Other
7438	finn-b-E4_NUTRIDEF	Other nutritional deficiencies	16	53801985	rs9923544	T	C	0.429	0.2065	0.0163	1.38388e-36	NA	Other
7439	ebi-a-GCST010118	Type 2 diabetes	16	53801985	rs9923544	T	C	0.2022	0.1019	0.0083	1.20199e-34	433540	Glycaemic
7440	ebi-a-GCST90018981	Medication use (drugs used in diabetes)	16	53801985	rs9923544	T	C	0.3532	0.1009	0.0082	2.11885e-34	305913	Glycaemic
7441	finn-b-E4_OBESITYNAS	Obesity, other/unspecified	16	53801985	rs9923544	T	C	0.4281	0.2627	0.0221	1.77092e-32	NA	Adiposity
7442	ebi-a-GCST90028993	High light scatter reticulocyte count	16	53801985	rs9923544	T	C	0.423298	0.0231675	0.00201356	2.09991e-31	520010	Haematologic
7443	ieu-b-4815	Body mass index	16	53801985	rs9923544	T	C	NA	0.3399	0.0292	2.84905e-31	48137	Adiposity
7444	ebi-a-GCST90000025	Appendicular lean mass	16	53801985	rs9923544	T	C	0.4235	0.0218	0.0019	5.92379e-30	450243	Adiposity
7445	finn-b-E4_DM2NASCOMP	Type 2 diabetes with other specified/multiple/unspecified complications	16	53801985	rs9923544	T	C	0.4286	0.1309	0.0118	1.3471e-28	NA	Glycaemic
7446	ebi-a-GCST90095034	Body mass index	16	53801985	rs9923544	T	C	0.325	0.073	0.0066	1.48902e-28	56161	Adiposity
7447	ebi-a-GCST90018958	Hemoglobin A1c levels	16	53801985	rs9923544	T	C	0.38991	0.0232	0.0021	3.54079e-28	344182	Glycaemic
7448	finn-b-E4_DM2	Type 2 diabetes	16	53801985	rs9923544	T	C	0.4291	0.1145	0.0105	7.16308e-28	NA	Glycaemic
7449	ebi-a-GCST90029024	Type 2 diabetes	16	53801985	rs9923544	T	C	0.423515	0.0045664	0.000417491	7.89951e-28	468298	Glycaemic
7450	finn-b-T2D_INCLAVO	Type 2 diabetes, definitions combined, including avohilmo	16	53801985	rs9923544	T	C	0.4288	0.1207	0.011	8.1508e-28	NA	Glycaemic
7451	finn-b-E4_OBESITYCAL	Obesity due to excess calories	16	53801985	rs9923544	T	C	0.4282	0.2147	0.0199	3.91832e-27	NA	Adiposity
7452	ebi-a-GCST90014006	Glycated haemoglobin HbA1c levels (UKB data field 30750)	16	53801985	rs9923544	T	C	NA	0.0219019	0.0020359	5.44252e-27	389889	Glycaemic
7453	finn-b-E4_DM2_STRICT	Type 2 diabetes, strict (exclude DM1)	16	53801985	rs9923544	T	C	0.4287	0.1174	0.0109	5.94703e-27	NA	Glycaemic
7454	finn-b-T2D	Type 2 diabetes, definitions combined	16	53801985	rs9923544	T	C	0.4288	0.117	0.0109	7.63133e-27	NA	Glycaemic
7455	ebi-a-GCST90029001	Red cell distribution width	16	53801985	rs9923544	T	C	0.423248	0.0197177	0.00199282	2.39994e-26	514929	Other
7456	ieu-b-5106	Age at menarche	16	53801985	rs9923544	T	C	NA	-0.046	0.0043323	2.4598e-26	NA	Other
7457	ebi-a-GCST90018988	Medication use (agents acting on the renin-angiotensin system)	16	53801985	rs9923544	T	C	0.340833	0.0545	0.0052	5.12271e-26	237530	Glycaemic
7458	ebi-a-GCST90096916	Percentage fat in milk consumption	16	53801985	rs9923544	T	C	NA	-0.00415795	0.000396109	8.91867e-26	411503	Other
7459	ebi-a-GCST003435	Body fat percentage	16	53801985	rs9923544	T	C	0.4271	0.049	0.0047	2.24078e-25	65831	Adiposity
7460	ebi-a-GCST90029019	Cardiovascular disease	16	53801985	rs9923544	T	C	0.423515	0.0094171	0.000923434	2.19989e-24	477807	Cardiovascular
7461	finn-b-E4_DIABETES	Diabetes mellitus	16	53801985	rs9923544	T	C	0.429	0.1007	0.0099	2.49e-24	NA	Glycaemic
7462	finn-b-KELA_DIAB_INSUL	Diabetes, insuline treatment (Kela reimbursement)	16	53801985	rs9923544	T	C	0.429	0.108	0.0106	3.53509e-24	NA	Glycaemic
7463	finn-b-KELA_DIAB_INSUL_EXMORE	""Diabetes, insuline treatment (Kela reimbursement)"" (more controls excluded)	16	53801985	rs9923544	T	C	0.4288	0.109	0.0107	3.5514e-24	NA	Glycaemic
7464	ebi-a-GCST90014002	C reactive protein levels (UKB data field 30710)	16	53801985	rs9923544	T	C	NA	0.0215052	0.00213609	7.68422e-24	389057	Other
7465	ebi-a-GCST90000026	Appendicular lean mass	16	53801985	rs9923544	T	C	0.425694	0.027334	0.00286079	8.00018e-24	205513	Adiposity
7466	ebi-a-GCST90013942	Type 2 diabetes (SPA correction)	16	53801985	rs9923544	T	C	NA	0.10747	0.0107748	1.97697e-23	406831	Glycaemic
7467	ebi-a-GCST90013892	Type 2 diabetes (Firth correction)	16	53801985	rs9923544	T	C	NA	0.106862	0.0106811	1.99205e-23	406831	Glycaemic
7468	finn-b-E4_DM2NOCOMP	Type 2 diabetes without complications	16	53801985	rs9923544	T	C	0.4276	0.1408	0.0142	3.31436e-23	NA	Glycaemic
7469	finn-b-DM_OTHER_WIDE	Other diabetes, wide definition	16	53801985	rs9923544	T	C	0.4285	0.1026	0.0104	5.43751e-23	NA	Glycaemic
7470	finn-b-DIABETES_FG	Diabetes, varying definitions	16	53801985	rs9923544	T	C	0.429	0.0968	0.0098	6.76239e-23	NA	Glycaemic
7471	finn-b-T2D_WIDE	Type 2 diabetes, wide definition	16	53801985	rs9923544	T	C	0.4278	0.1272	0.0132	5.65458e-22	NA	Glycaemic
7472	ebi-a-GCST90014022	Bone mineral density	16	53801985	rs9923544	T	C	NA	0.0200088	0.0020794	6.4328e-22	365403	Adiposity
7473	ebi-a-GCST90014003	Cystatin C levels (UKB data field 30720)	16	53801985	rs9923544	T	C	NA	0.0182022	0.00190277	1.10969e-21	389834	Lipid
7474	ebi-a-GCST90103632	Blood urea nitrogen levels	16	53801985	rs9923544	T	C	0.4052	0.0047	5e-04	1.89496e-21	173149	Other
7475	ieu-b-5137	Urate	16	53801985	rs9923544	T	C	0.4234	0.0163423	0.00176235	2.09991e-21	NA	Other
7476	ebi-a-GCST90018706	Type 2 diabetes	16	53801985	rs9923544	T	C	0.232206	0.102557	0.0108196	2.5704e-21	177415	Glycaemic
7477	ebi-a-GCST004988	Breast cancer	16	53801985	rs9923544	T	C	0.434	-0.0585	0.0063	8.09655e-21	139274	Other
7478	ebi-a-GCST90016672	Abdominal subcutaneous adipose tissue volume	16	53801985	rs9923544	T	C	0.419917	0.06797	0.00727792	9.70063e-21	32860	Other
7479	ebi-a-GCST006979	Heel bone mineral density	16	53801985	rs9923544	T	C	0.421683	0.0193787	0.00187341	1.20005e-19	426824	Adiposity
7480	ebi-a-GCST90014015	Urate levels (UKB data field 30880)	16	53801985	rs9923544	T	C	NA	0.015969	0.0017999	7.17464e-19	389404	Other
7481	ebi-a-GCST90012111	Sex hormone-binding globulin levels	16	53801985	rs9923544	T	C	0.422573	-0.00836871	0.000946679	1.29987e-18	370125	Other
7482	ebi-a-GCST90029029	Morning person	16	53801985	rs9923544	T	C	0.423554	0.00933169	0.00105877	1.59993e-18	452896	Other
7483	ebi-a-GCST90018948	Blood urea nitrogen levels	16	53801985	rs9923544	T	C	0.364307	0.0176	0.002	2.13501e-18	344052	Other
7484	ebi-a-GCST90013992	Alanine aminotransferase levels (UKB data field 30620)	16	53801985	rs9923544	T	C	NA	0.0180273	0.00206901	2.95937e-18	389733	Other
7485	ebi-a-GCST90103635	Estimated glomerular filtration rate (cystatin c)	16	53801985	rs9923544	T	C	0.4201	-0.004	5e-04	5.76634e-18	460826	Lipid
7486	ebi-a-GCST90013916	High blood pressure (UKB data field 6150) (Firth correction)	16	53801985	rs9923544	T	C	NA	0.0450056	0.00528964	1.81468e-17	407746	Blood pressure
7487	ebi-a-GCST90013966	High blood pressure (UKB data field 6150) (SPA correction)	16	53801985	rs9923544	T	C	NA	0.0450422	0.00529594	1.81552e-17	407746	Blood pressure
7488	ebi-a-GCST90013989	Sodium in urine (UKB data field 30530)	16	53801985	rs9923544	T	C	NA	0.0184083	0.00216984	2.18172e-17	396020	Other
7489	ebi-a-GCST90013405	Liver enzyme levels (alanine transaminase)	16	53801985	rs9923544	T	C	0.423321	0.00336931	0.000393684	2.29985e-17	437267	Other
7490	ebi-a-GCST90096902	Beer or cider consumption	16	53801985	rs9923544	T	C	NA	-0.00891499	0.00105449	2.80737e-17	168237	Other
7491	ebi-a-GCST90018985	Medication use (diuretics)	16	53801985	rs9923544	T	C	0.338747	0.0564	0.0067	4.08319e-17	229086	Glycaemic
7492	ebi-a-GCST90018989	Medication use (HMG CoA reductase inhibitors)	16	53801985	rs9923544	T	C	0.350636	0.0421	0.005	5.63767e-17	290385	Glycaemic
7493	ieu-b-35	C-Reactive protein level	16	53801985	rs9923544	T	C	0.425227	0.031641	0.003809	1.02991e-16	204402	Other
7494	ebi-a-GCST90018950	C-reactive protein	16	53801985	rs9923544	T	C	0.385516	0.0184	0.0022	1.89714e-16	353466	Other
7495	finn-b-G6_SLEEPAPNO_INCLAVO	Sleep apnoea, including avohilmo	16	53801985	rs9923544	T	C	0.429	0.1011	0.0125	7.73571e-16	NA	Other
7496	finn-b-G6_SLEEPAPNO	Sleep apnoea	16	53801985	rs9923544	T	C	0.4289	0.101	0.0125	8.40234e-16	NA	Other
7497	ebi-a-GCST008025	Body mass index	16	53801985	rs9923544	T	C	0.355843	0.0526995	0.0065913	1.29241e-15	21955	Adiposity
7498	ebi-a-GCST90096918	Oily fish consumption	16	53801985	rs9923544	T	C	NA	0.011759	0.00147237	1.38899e-15	297881	Other
7499	ebi-a-GCST90014011	Sex hormone binding globulin levels (UKB data field 30830)	16	53801985	rs9923544	T	C	NA	-0.0158528	0.00199862	2.15874e-15	354620	Other
7500	ieu-b-4861	Chronotype	16	53801985	rs9923544	T	C	0.421296	0.0295805	0.0037333	3.69999e-15	NA	Other
7501	ebi-a-GCST90002409	Childhood body mass index	16	53801985	rs9923544	T	C	NA	0.0611	0.0078	6.54938e-15	39620	Adiposity
7502	ebi-a-GCST90018916	Sleep apnea syndrome	16	53801985	rs9923544	T	C	0.371437	0.1016	0.013	6.70193e-15	476853	Other
7503	finn-b-SLEEP	Sleep disorders (combined)	16	53801985	rs9923544	T	C	0.4289	0.091	0.0117	8.01493e-15	NA	Other
7504	ieu-b-109	HDL cholesterol	16	53801985	rs9923544	T	C	0.423402	-0.0144606	0.00190744	3.40017e-14	NA	Lipid
7505	ebi-a-GCST90029004	Heel bone mineral density	16	53801985	rs9923544	T	C	0.423141	0.0135995	0.00189516	4.60045e-14	583314	Adiposity
7506	ebi-a-GCST90018761	Medication use (drugs used in diabetes)	16	53801985	rs9923544	T	C	0.23233	0.0874302	0.0115916	4.60787e-14	178726	Glycaemic
7507	finn-b-E4_ENDONUTRMET	Endocrine, nutritional and metabolic diseases	16	53801985	rs9923544	T	C	0.429	0.0559	0.0075	6.64508e-14	NA	Other
7508	ebi-a-GCST90002369	Red cell distribution width	16	53801985	rs9923544	T	C	0.425313	0.01421	0.001899	7.50931e-14	531774	Other
7509	ebi-a-GCST90029003	White blood cell count	16	53801985	rs9923544	T	C	0.423289	0.0150344	0.00200083	8.10028e-14	503190	Haematologic
7510	ebi-a-GCST90018799	Breast cancer	16	53801985	rs9923544	T	C	0.376396	-0.0773	0.0104	9.30894e-14	257730	Other
7511	ebi-a-GCST90014007	High density lipoprotein cholesterol levels (UKB data field 30760)	16	53801985	rs9923544	T	C	NA	-0.0149276	0.00202411	1.64475e-13	357810	Lipid
7512	ebi-a-GCST90018987	Medication use (calcium channel blockers)	16	53801985	rs9923544	T	C	0.332667	0.0454	0.0062	2.8543e-13	204378	Glycaemic
7513	ebi-a-GCST90018977	Serum uric acid levels	16	53801985	rs9923544	T	C	0.370233	0.0134	0.0018	3.38221e-13	343836	Other
7514	ebi-a-GCST90012110	Sex hormone-binding globulin levels adjusted for BMI	16	53801985	rs9923544	T	C	0.422514	0.00599908	0.00085156	3.90032e-13	368929	Other
7515	ebi-a-GCST001475	Obesity	16	53801985	rs9923544	T	C	NA	0.1942	0.027	5.89251e-13	13848	Adiposity
7516	ebi-a-GCST90012107	Sex hormone-binding globulin levels	16	53801985	rs9923544	T	C	0.42106	-0.0100747	0.00144138	1.39991e-12	189473	Other
7517	ebi-a-GCST005047	Type 2 diabetes	16	53801985	rs9923544	T	C	NA	0.0953102	0.0137283	5.00035e-12	12171	Glycaemic
7518	ebi-a-GCST90018728	Blood urea nitrogen levels	16	53801985	rs9923544	T	C	0.231712	0.0273139	0.00397419	6.29941e-12	148767	Other
7519	ebi-a-GCST90013976	White blood cell leukocyte count (UKB data field 30000)	16	53801985	rs9923544	T	C	NA	0.0148049	0.00215736	6.7655e-12	396621	Haematologic
7520	ieu-b-4870	Sex hormone binding globulin (SHBG)	16	53801985	rs9923544	T	C	0.421528	-0.0205001	0.00299918	8.19974e-12	NA	Other
7521	ebi-a-GCST90000514	Gastroesophageal reflux disease	16	53801985	rs9923544	T	C	0.421868	0.0331782	0.00486281	8.92483e-12	602604	Other
7522	ebi-a-GCST90096929	Water consumption	16	53801985	rs9923544	T	C	NA	0.0270126	0.00397673	1.10078e-11	445799	Other
7523	ebi-a-GCST90096928	Water consumption corrected for coffee	16	53801985	rs9923544	T	C	NA	0.0282464	0.00416039	1.12642e-11	400642	Other
7524	ebi-a-GCST90000027	Appendicular lean mass	16	53801985	rs9923544	T	C	0.421761	0.0172809	0.00258239	1.20005e-11	244730	Adiposity
7525	ebi-a-GCST90018956	HDL cholesterol	16	53801985	rs9923544	T	C	0.386022	-0.0144	0.0021	1.26299e-11	315133	Lipid
7526	ieu-b-4865	Total Testosterone	16	53801985	rs9923544	T	C	0.425727	-0.0211438	0.0031321	1.50003e-11	NA	Other
7527	ebi-a-GCST90014000	Cholesterol levels (UKB data field 30690)	16	53801985	rs9923544	T	C	NA	-0.0139693	0.0021098	3.56451e-11	389864	Lipid
7528	ebi-a-GCST90013984	Neutrophill count (UKB data field 30140)	16	53801985	rs9923544	T	C	NA	0.0142651	0.00216813	4.72172e-11	395949	Haematologic
7529	ebi-a-GCST90012113	Total testosterone levels	16	53801985	rs9923544	T	C	0.425048	-0.0205255	0.00307362	5.50047e-11	194453	Other
7530	ebi-a-GCST90028995	Mean corpuscular hemoglobin	16	53801985	rs9923544	T	C	0.42329	-0.0114704	0.00188868	5.79963e-11	572863	Haematologic
7531	ebi-a-GCST009760	Snoring	16	53801985	rs9923544	T	C	NA	0.00687712	0.00105709	7.50067e-11	408317	Other
7532	finn-b-FG_HYPERTENSION	Hypertensive diseases (excluding secondary)	16	53801985	rs9923544	T	C	0.429	0.0593	0.0092	1.19501e-10	NA	Other
7533	finn-b-I9_HYPERTENSION	Hypertensive diseases	16	53801985	rs9923544	T	C	0.429	0.0593	0.0092	1.19501e-10	NA	Other
7534	finn-b-M13_ARTHROSIS_KNEE	Gonarthrosis	16	53801985	rs9923544	T	C	0.4283	0.0766	0.0119	1.236e-10	NA	Other
7535	finn-b-I9_HYPTENS	Hypertension	16	53801985	rs9923544	T	C	0.429	0.0592	0.0092	1.239e-10	NA	Blood pressure
7536	finn-b-I9_HYPTENS_EXNONE	Hypertension (no controls excluded)	16	53801985	rs9923544	T	C	0.429	0.0592	0.0092	1.25499e-10	NA	Blood pressure
7537	ieu-b-110	LDL cholesterol	16	53801985	rs9923544	T	C	0.423443	-0.0134875	0.00211084	1.7e-10	NA	Lipid
7538	ebi-a-GCST90018943	Alanine aminotransferase levels	16	53801985	rs9923544	T	C	0.363847	0.0126	0.002	1.749e-10	344136	Other
7539	ieu-b-5144	Hypertension	16	53801985	rs9923544	T	C	0.423645	0.00572785	0.000897855	1.79999e-10	NA	Blood pressure
7540	ebi-a-GCST90018978	White blood cell count	16	53801985	rs9923544	T	C	0.3637	0.0132	0.0021	1.83e-10	350470	Haematologic
7541	ebi-a-GCST90018738	Hemoglobin A1c levels	16	53801985	rs9923544	T	C	0.235845	0.031304	0.00494828	2.5e-10	71221	Glycaemic
7542	finn-b-M13_ARTHROSIS_INCLAVO	Artrosis, including avohilmo	16	53801985	rs9923544	T	C	0.429	0.0589	0.0093	2.82397e-10	NA	Other
7543	ebi-a-GCST90018968	Neutrophil count	16	53801985	rs9923544	T	C	0.384763	0.0139	0.0022	2.90001e-10	349856	Haematologic
7544	finn-b-M13_ARTHROSIS	Arthrosis	16	53801985	rs9923544	T	C	0.4289	0.0622	0.0099	3.07001e-10	NA	Other
7545	ebi-a-GCST90014005	Glucose levels (UKB data field 30740)	16	53801985	rs9923544	T	C	NA	0.0145554	0.00231747	3.36961e-10	357580	Glycaemic
7546	ebi-a-GCST90103751	Body mass index	16	53801985	rs9923544	T	C	NA	0.07913	0.01267	4.32504e-10	21930	Adiposity
7547	ebi-a-GCST90013990	Albumin levels (UKB data field 30600)	16	53801985	rs9923544	T	C	NA	-0.0140626	0.00226568	5.40804e-10	357968	Other
7548	ebi-a-GCST90018955	Glucose levels	16	53801985	rs9923544	T	C	0.365316	0.0132	0.0021	5.89101e-10	314916	Glycaemic
7549	finn-b-FG_CVD	Cardiovascular diseases (excluding rheumatic etc)	16	53801985	rs9923544	T	C	0.429	0.049	0.0079	5.93103e-10	NA	Cardiovascular
7550	ebi-a-GCST90013998	Urea levels (UKB data field 30670)	16	53801985	rs9923544	T	C	NA	0.0130802	0.00213316	8.6858e-10	389608	Other
7551	ebi-a-GCST90018986	Medication use (beta blocking agents)	16	53801985	rs9923544	T	C	0.337661	0.043	0.007	9.00098e-10	224024	Glycaemic
7552	ebi-a-GCST90013987	Creatinine enzymatic in urine (UKB data field 30510)	16	53801985	rs9923544	T	C	NA	0.0128787	0.00211268	1.08828e-09	396837	Other
7553	finn-b-KNEE_ARTHROSIS	Gonarthrosis [arthrosis of knee](FG)	16	53801985	rs9923544	T	C	0.4289	0.0703	0.0116	1.37899e-09	NA	Other
7554	ebi-a-GCST90018819	Cholelithiasis	16	53801985	rs9923544	T	C	0.372344	0.0517	0.0086	1.51799e-09	487553	Other
7555	ebi-a-GCST90018964	Mean corpuscular hemoglobin	16	53801985	rs9923544	T	C	0.371256	-0.0126	0.0021	1.70098e-09	350472	Haematologic
7556	finn-b-M13_ARTHROSIS_KNEE_PRIM_ICD10	Gonarthrosis,primary	16	53801985	rs9923544	T	C	0.429	0.0711	0.0118	1.92101e-09	NA	Other
7557	ebi-a-GCST007092	Osteoarthritis of the hip or knee	16	53801985	rs9923544	T	C	0.4236	0.0457	0.0077	2.66999e-09	417596	Adiposity
7558	ebi-a-GCST90013969	Cholesterol lowering medication use (UKB data field 6177_1) (SPA correction)	16	53801985	rs9923544	T	C	NA	0.0483409	0.00816638	3.22931e-09	407746	Glycaemic
7559	ebi-a-GCST90013919	Cholesterol lowering medication use (UKB data field 6177_1) (Firth correction)	16	53801985	rs9923544	T	C	NA	0.0482936	0.00815522	3.23229e-09	407746	Glycaemic
7560	finn-b-I9_HYPTENSESS	Hypertension, essential	16	53801985	rs9923544	T	C	0.4284	0.058	0.0099	4.81604e-09	NA	Blood pressure
7561	ebi-a-GCST90002404	Red cell distribution width	16	53801985	rs9923544	T	C	0.422591	0.0126091	0.00215687	5e-09	408112	Other
7562	ebi-a-GCST90013871	Direct low density lipoprotein levels (UKB data field 30780)	16	53801985	rs9923544	T	C	NA	-0.0123688	0.00213242	6.6179e-09	389189	Lipid
7563	ebi-a-GCST90018982	Medication use (antithrombotic agents)	16	53801985	rs9923544	T	C	0.320937	0.0318	0.0055	7.758e-09	153639	Glycaemic
7564	ebi-a-GCST90014009	Direct low density lipoprotein levels (UKB data field 30780)	16	53801985	rs9923544	T	C	NA	-0.0122972	0.00213569	8.5151e-09	389189	Lipid
7565	ebi-a-GCST002223	HDL cholesterol	16	53801985	rs9923544	T	C	NA	-0.0192	0.0035	9.06797e-09	94595	Lipid
7566	ebi-a-GCST90018945	Serum albumin levels	16	53801985	rs9923544	T	C	0.369078	-0.0125	0.0022	9.29394e-09	315268	Other
7567	ebi-a-GCST006288	Heel bone mineral density	16	53801985	rs9923544	T	C	0.423361	0.0188094	0.00341155	9.29994e-09	142487	Adiposity
7568	ebi-a-GCST90012076	circulating leptin levels	16	53801985	rs9923544	T	C	0.4364	0.0573	0.01	1.07599e-08	21758	Other
7569	ebi-a-GCST90014008	IGF 1 (UKB data field 30770)	16	53801985	rs9923544	T	C	NA	-0.0117531	0.00207262	1.42279e-08	387834	Other
7570	ebi-a-GCST90016666	Liver volume	16	53801985	rs9923544	T	C	0.419917	0.0396323	0.00709429	2.30001e-08	32860	Other
7571	ieu-b-4862	Chronotype	16	53801985	rs9923544	T	C	0.425169	0.0224166	0.00402226	2.5e-08	NA	Other
7572	ebi-a-GCST009541	Heart failure	16	53801985	rs9923544	T	C	NA	0.0438	0.0079	2.84197e-08	977323	Cardiovascular
7573	ieu-b-5089	LDL cholesterol	16	53801985	rs9923544	T	C	0.425769	-0.0181254	0.00314316	2.90001e-08	NA	Lipid
7574	ieu-b-40	body mass index	16	53799905	rs9928094	G	A	0.4224	0.0746	0.0017	0	794199	Adiposity
7575	ebi-a-GCST90029007	Body mass index	16	53799905	rs9928094	G	A	0.424082	0.0728042	0.00194168	2.79898000000002e-310	532396	Adiposity
7576	ebi-a-GCST90018947	Body mass index	16	53799905	rs9928094	G	A	0.362805	0.0683	0.002	1.55955e-255	359983	Adiposity
7577	ebi-a-GCST90013870	Body mass index (UKB data field 21001)	16	53799905	rs9928094	G	A	NA	0.0706011	0.0020935	2.5704e-249	407609	Adiposity
7578	ebi-a-GCST90013974	Body mass index (UKB data field 21001)	16	53799905	rs9928094	G	A	NA	0.0706127	0.00209389	2.64241e-249	407609	Adiposity
7579	ebi-a-GCST90029025	Basal metabolic rate	16	53799905	rs9928094	G	A	0.424138	0.0400306	0.0012314	1.1995e-236	534045	Adiposity
7580	ieu-b-5118	Adult BMI sex-combined	16	53799905	rs9928094	G	A	0.424276	0.0448144	0.00138737	6.60693e-229	NA	Other
7581	ieu-b-5107	Comparative body size at age 10, Males and Females	16	53799905	rs9928094	G	A	0.424276	0.0448394	0.001417	1.49968e-222	NA	Other
7582	ebi-a-GCST90018949	Weight	16	53799905	rs9928094	G	A	0.362481	0.0548	0.0018	5.3827e-215	360116	Adiposity
7583	ebi-a-GCST90014020	Waist circumference (UKB data field 48)	16	53799905	rs9928094	G	A	NA	0.0550693	0.00188167	2.79254e-188	407661	Adiposity
7584	ebi-a-GCST006368	Body mass index	16	53799905	rs9928094	G	A	0.4566	0.0754	0.00258	2.50035e-187	315347	Adiposity
7585	ebi-a-GCST90014021	Hip circumference (UKB data field 49)	16	53799905	rs9928094	G	A	NA	0.0603371	0.00212737	5.90201e-177	407662	Adiposity
7586	ebi-a-GCST002783	Body mass index	16	53799905	rs9928094	G	A	NA	0.0761	0.003	2.48886e-144	236781	Adiposity
7587	ebi-a-GCST90095039	Body mass index	16	53799905	rs9928094	G	A	0.4478	0.0681	0.0027	1.44877e-139	330793	Adiposity
7588	ebi-a-GCST90013975	Body fat percentage (UKB data field 23099)	16	53799905	rs9928094	G	A	NA	0.0396865	0.00160565	7.06318e-135	401772	Adiposity
7589	ieu-b-5108	Comparative body size at age 10, Females	16	53799905	rs9928094	G	A	0.422394	0.0456403	0.00195874	6.29506e-121	NA	Other
7590	ieu-b-5117	Adult BMI females	16	53799905	rs9928094	G	A	0.422394	0.0435323	0.00199311	9.39723e-106	NA	Other
7591	ieu-b-5109	Comparative body size at age 10, Males	16	53799905	rs9928094	G	A	0.42652	0.0438478	0.0020746	3.69999e-99	NA	Other
7592	ieu-b-4816	Body mass index	16	53799905	rs9928094	G	A	NA	0.3526	0.0195	1.01111e-72	105818	Adiposity
7593	ebi-a-GCST90018727	Body mass index	16	53799905	rs9928094	G	A	0.231754	0.0667349	0.00377703	7.29962e-70	163835	Adiposity
7594	ieu-b-5136	Age at menarche	16	53799905	rs9928094	G	A	0.4255	-0.0547	0.0033	2.85233e-62	NA	Other
7595	ieu-b-5135	Age at menarche	16	53799905	rs9928094	G	A	0.3681	-0.0468	0.0029	7.91225e-60	NA	Other
7596	ebi-a-GCST004904	Body mass index	16	53799905	rs9928094	G	A	0.2296	0.069	0.004244	1.93286e-59	158284	Adiposity
7597	ebi-a-GCST90018926	Type 2 diabetes	16	53799905	rs9928094	G	A	0.372827	0.1072	0.0067	6.54335e-57	490089	Glycaemic
7598	ebi-a-GCST90029036	Menarche (age at onset)	16	53799905	rs9928094	G	A	0.422112	-0.0686858	0.00445019	8.9002e-54	279470	Other
7599	ebi-a-GCST90018729	Weight	16	53799905	rs9928094	G	A	0.231938	0.0491107	0.00321453	1.10002e-52	165419	Adiposity
7600	ebi-a-GCST006867	Type 2 diabetes	16	53799905	rs9928094	G	A	0.42602	0.1045	0.0072	3.58922e-47	62892	Glycaemic
7601	finn-b-E4_OBESITY	Obesity	16	53799905	rs9928094	G	A	0.429	0.2248	0.0167	3.93097e-41	NA	Adiposity
7602	finn-b-E4_OBESITY_HYPER	Obesity and other hyperalimentation	16	53799905	rs9928094	G	A	0.429	0.2231	0.0167	8.33489e-41	NA	Adiposity
7603	ebi-a-GCST90029070	C-reactive protein levels	16	53799905	rs9928094	G	A	NA	0.026	0.002	2.4598e-37	575531	Other
7604	finn-b-E4_NUTRIDEF	Other nutritional deficiencies	16	53799905	rs9928094	G	A	0.429	0.2065	0.0163	1.39508e-36	NA	Other
7605	ebi-a-GCST010118	Type 2 diabetes	16	53799905	rs9928094	G	A	0.2025	0.1027	0.0083	3.63664e-35	433540	Glycaemic
7606	ebi-a-GCST90018981	Medication use (drugs used in diabetes)	16	53799905	rs9928094	G	A	0.353483	0.1013	0.0083	1.35488e-34	305913	Glycaemic
7607	finn-b-E4_OBESITYNAS	Obesity, other/unspecified	16	53799905	rs9928094	G	A	0.4281	0.2627	0.0221	1.7791e-32	NA	Adiposity
7608	ebi-a-GCST90028993	High light scatter reticulocyte count	16	53799905	rs9928094	G	A	0.423935	0.023223	0.00201333	1.50003e-31	520010	Haematologic
7609	ieu-b-4815	Body mass index	16	53799905	rs9928094	G	A	NA	0.3381	0.0292	5.43375e-31	48137	Adiposity
7610	ebi-a-GCST90000025	Appendicular lean mass	16	53799905	rs9928094	G	A	0.4242	0.0219	0.0019	3.0318e-30	450243	Adiposity
7611	finn-b-E4_DM2NASCOMP	Type 2 diabetes with other specified/multiple/unspecified complications	16	53799905	rs9928094	G	A	0.4286	0.1309	0.0118	1.35394e-28	NA	Glycaemic
7612	ebi-a-GCST90029024	Type 2 diabetes	16	53799905	rs9928094	G	A	0.424145	0.00459267	0.000417443	3.59998e-28	468298	Glycaemic
7613	ebi-a-GCST90018958	Hemoglobin A1c levels	16	53799905	rs9928094	G	A	0.390443	0.0231	0.0021	6.3797e-28	344182	Glycaemic
7614	finn-b-E4_DM2	Type 2 diabetes	16	53799905	rs9928094	G	A	0.4291	0.1145	0.0105	7.12689e-28	NA	Glycaemic
7615	finn-b-T2D_INCLAVO	Type 2 diabetes, definitions combined, including avohilmo	16	53799905	rs9928094	G	A	0.4288	0.1207	0.011	8.10588e-28	NA	Glycaemic
7616	finn-b-E4_OBESITYCAL	Obesity due to excess calories	16	53799905	rs9928094	G	A	0.4282	0.2147	0.0199	3.94821e-27	NA	Adiposity
7617	ebi-a-GCST90014006	Glycated haemoglobin HbA1c levels (UKB data field 30750)	16	53799905	rs9928094	G	A	NA	0.0218996	0.00203575	5.46135e-27	389889	Glycaemic
7618	finn-b-E4_DM2_STRICT	Type 2 diabetes, strict (exclude DM1)	16	53799905	rs9928094	G	A	0.4287	0.1174	0.0109	5.92243e-27	NA	Glycaemic
7619	finn-b-T2D	Type 2 diabetes, definitions combined	16	53799905	rs9928094	G	A	0.4288	0.1171	0.0109	7.59976e-27	NA	Glycaemic
7620	ieu-b-5106	Age at menarche	16	53799905	rs9928094	G	A	NA	-0.046	0.00430962	1.3499e-26	NA	Other
7621	ebi-a-GCST90018988	Medication use (agents acting on the renin-angiotensin system)	16	53799905	rs9928094	G	A	0.341059	0.0546	0.0052	5.32108e-26	237530	Glycaemic
7622	ebi-a-GCST90029001	Red cell distribution width	16	53799905	rs9928094	G	A	0.423882	0.0195211	0.00199258	6.90081e-26	514929	Other
7623	ebi-a-GCST90096916	Percentage fat in milk consumption	16	53799905	rs9928094	G	A	NA	-0.00413023	0.000396091	1.85738e-25	411503	Other
7624	ebi-a-GCST003435	Body fat percentage	16	53799905	rs9928094	G	A	0.427	0.0488	0.0047	3.3512e-25	65831	Adiposity
7625	finn-b-E4_DIABETES	Diabetes mellitus	16	53799905	rs9928094	G	A	0.429	0.1007	0.0099	2.46888e-24	NA	Glycaemic
7626	finn-b-KELA_DIAB_INSUL	Diabetes, insuline treatment (Kela reimbursement)	16	53799905	rs9928094	G	A	0.429	0.108	0.0106	3.51803e-24	NA	Glycaemic
7627	finn-b-KELA_DIAB_INSUL_EXMORE	""Diabetes, insuline treatment (Kela reimbursement)"" (more controls excluded)	16	53799905	rs9928094	G	A	0.4288	0.109	0.0107	3.53183e-24	NA	Glycaemic
7628	ebi-a-GCST90029019	Cardiovascular disease	16	53799905	rs9928094	G	A	0.424145	0.00934385	0.000923328	5.00035e-24	477807	Cardiovascular
7629	ebi-a-GCST90014002	C reactive protein levels (UKB data field 30710)	16	53799905	rs9928094	G	A	NA	0.0215318	0.00213589	6.70502e-24	389057	Other
7630	ebi-a-GCST90000026	Appendicular lean mass	16	53799905	rs9928094	G	A	0.426378	0.0273177	0.00286034	7.10068e-24	205513	Adiposity
7631	ebi-a-GCST90013942	Type 2 diabetes (SPA correction)	16	53799905	rs9928094	G	A	NA	0.10808	0.0107732	1.09926e-23	406831	Glycaemic
7632	ebi-a-GCST90013892	Type 2 diabetes (Firth correction)	16	53799905	rs9928094	G	A	NA	0.10747	0.0106796	1.10739e-23	406831	Glycaemic
7633	finn-b-E4_DM2NOCOMP	Type 2 diabetes without complications	16	53799905	rs9928094	G	A	0.4276	0.1409	0.0142	3.29837e-23	NA	Glycaemic
7634	ebi-a-GCST90095034	Body mass index	16	53799905	rs9928094	G	A	0.3334	0.0704	0.0071	3.95458e-23	56161	Adiposity
