## Supplementary Notes1-3, Table S1-S14, Figure S1-S14 for "ECC-MR: an error-correcting-code framework for robust Mendelian randomization and pleiotropy decoding on correlated instruments": Table S5..xlsx (part 2 of 2)

### Sheet: Table S5. phewas_BMI_T2D_decode (continued)
Table S5
7635	finn-b-DM_OTHER_WIDE	Other diabetes, wide definition	16	53799905	rs9928094	G	A	0.4285	0.1026	0.0104	5.44001e-23	NA	Glycaemic
7636	finn-b-DIABETES_FG	Diabetes, varying definitions	16	53799905	rs9928094	G	A	0.429	0.0968	0.0098	6.71274e-23	NA	Glycaemic
7637	ebi-a-GCST90014022	Bone mineral density	16	53799905	rs9928094	G	A	NA	0.0201989	0.00207912	2.60016e-22	365403	Adiposity
7638	finn-b-T2D_WIDE	Type 2 diabetes, wide definition	16	53799905	rs9928094	G	A	0.4278	0.1272	0.0132	5.67022e-22	NA	Glycaemic
7639	ebi-a-GCST90014003	Cystatin C levels (UKB data field 30720)	16	53799905	rs9928094	G	A	NA	0.0182029	0.0019026	1.09623e-21	389834	Lipid
7640	ebi-a-GCST90018706	Type 2 diabetes	16	53799905	rs9928094	G	A	0.2321	0.102832	0.0108531	2.66993e-21	177415	Glycaemic
7641	ieu-b-5137	Urate	16	53799905	rs9928094	G	A	0.424029	0.0162269	0.00176215	3.50026e-21	NA	Other
7642	ebi-a-GCST90103632	Blood urea nitrogen levels	16	53799905	rs9928094	G	A	0.4055	0.0046	5e-04	3.60828e-21	173149	Other
7643	ebi-a-GCST90016672	Abdominal subcutaneous adipose tissue volume	16	53799905	rs9928094	G	A	0.420583	0.0676088	0.0072763	1.50003e-20	32860	Other
7644	ebi-a-GCST004988	Breast cancer	16	53799905	rs9928094	G	A	0.4343	-0.0578	0.0063	2.48886e-20	139274	Other
7645	ebi-a-GCST006979	Heel bone mineral density	16	53799905	rs9928094	G	A	0.422323	0.0194959	0.00187318	7.8001e-20	426824	Adiposity
7646	ebi-a-GCST90014015	Urate levels (UKB data field 30880)	16	53799905	rs9928094	G	A	NA	0.0158763	0.00179974	1.12954e-18	389404	Other
7647	ebi-a-GCST90013992	Alanine aminotransferase levels (UKB data field 30620)	16	53799905	rs9928094	G	A	NA	0.0181804	0.00206882	1.52511e-18	389733	Other
7648	ebi-a-GCST90029029	Morning person	16	53799905	rs9928094	G	A	0.424178	0.00933505	0.00105866	1.59993e-18	452896	Other
7649	ebi-a-GCST90018948	Blood urea nitrogen levels	16	53799905	rs9928094	G	A	0.364737	0.0176	0.002	1.82306e-18	344052	Other
7650	ebi-a-GCST90012111	Sex hormone-binding globulin levels	16	53799905	rs9928094	G	A	0.423218	-0.0082764	0.000946599	2.39994e-18	370125	Other
7651	ebi-a-GCST90103635	Estimated glomerular filtration rate (cystatin c)	16	53799905	rs9928094	G	A	0.4208	-0.004	5e-04	5.6637e-18	460826	Lipid
7652	ebi-a-GCST90013405	Liver enzyme levels (alanine transaminase)	16	53799905	rs9928094	G	A	0.423946	0.00340207	0.000393634	1.10002e-17	437267	Other
7653	ebi-a-GCST90096902	Beer or cider consumption	16	53799905	rs9928094	G	A	NA	-0.00892775	0.00105442	2.51826e-17	168237	Other
7654	ebi-a-GCST90018985	Medication use (diuretics)	16	53799905	rs9928094	G	A	0.338992	0.0568	0.0067	2.73905e-17	229086	Glycaemic
7655	ebi-a-GCST90018989	Medication use (HMG CoA reductase inhibitors)	16	53799905	rs9928094	G	A	0.350895	0.0424	0.005	3.26287e-17	290385	Glycaemic
7656	ebi-a-GCST90013989	Sodium in urine (UKB data field 30530)	16	53799905	rs9928094	G	A	NA	0.0182775	0.00216967	3.63496e-17	396020	Other
7657	ebi-a-GCST90013916	High blood pressure (UKB data field 6150) (Firth correction)	16	53799905	rs9928094	G	A	NA	0.0444936	0.00528935	4.14095e-17	407746	Blood pressure
7658	ebi-a-GCST90013966	High blood pressure (UKB data field 6150) (SPA correction)	16	53799905	rs9928094	G	A	NA	0.0445289	0.00529552	4.1419e-17	407746	Blood pressure
7659	ieu-b-35	C-Reactive protein level	16	53799905	rs9928094	G	A	0.425449	0.031732	0.003825	1.13999e-16	204402	Other
7660	ebi-a-GCST90018950	C-reactive protein	16	53799905	rs9928094	G	A	0.386035	0.0184	0.0022	1.63005e-16	353466	Other
7661	ebi-a-GCST90096918	Oily fish consumption	16	53799905	rs9928094	G	A	NA	0.0118954	0.00147226	6.49382e-16	297881	Other
7662	finn-b-G6_SLEEPAPNO_INCLAVO	Sleep apnoea, including avohilmo	16	53799905	rs9928094	G	A	0.429	0.1011	0.0125	7.73749e-16	NA	Other
7663	finn-b-G6_SLEEPAPNO	Sleep apnoea	16	53799905	rs9928094	G	A	0.4289	0.101	0.0125	8.40427e-16	NA	Other
7664	ieu-b-4861	Chronotype	16	53799905	rs9928094	G	A	0.421879	0.0298888	0.00373313	1.9002e-15	NA	Other
7665	ebi-a-GCST90014011	Sex hormone binding globulin levels (UKB data field 30830)	16	53799905	rs9928094	G	A	NA	-0.015722	0.0019985	3.6358e-15	354620	Other
7666	ebi-a-GCST90018916	Sleep apnea syndrome	16	53799905	rs9928094	G	A	0.371773	0.1026	0.013	3.861e-15	476853	Other
7667	ebi-a-GCST90002409	Childhood body mass index	16	53799905	rs9928094	G	A	NA	0.0615	0.0078	4.35011e-15	39620	Adiposity
7668	finn-b-SLEEP	Sleep disorders (combined)	16	53799905	rs9928094	G	A	0.4289	0.091	0.0117	7.99282e-15	NA	Other
7669	ebi-a-GCST008025	Body mass index	16	53799905	rs9928094	G	A	0.358083	0.0507331	0.00659025	1.38007e-14	21955	Adiposity
7670	ebi-a-GCST90029004	Heel bone mineral density	16	53799905	rs9928094	G	A	0.423775	0.0138528	0.00189492	1.50003e-14	583314	Adiposity
7671	ebi-a-GCST90018761	Medication use (drugs used in diabetes)	16	53799905	rs9928094	G	A	0.232223	0.0877886	0.0116273	4.3461e-14	178726	Glycaemic
7672	ieu-b-109	HDL cholesterol	16	53799905	rs9928094	G	A	0.424036	-0.014329	0.00190725	5.79963e-14	NA	Lipid
7673	finn-b-E4_ENDONUTRMET	Endocrine, nutritional and metabolic diseases	16	53799905	rs9928094	G	A	0.429	0.056	0.0075	6.58719e-14	NA	Other
7674	ebi-a-GCST90029003	White blood cell count	16	53799905	rs9928094	G	A	0.423922	0.0150279	0.00200059	7.59976e-14	503190	Haematologic
7675	ebi-a-GCST90018799	Breast cancer	16	53799905	rs9928094	G	A	0.376694	-0.0774	0.0104	9.2406e-14	257730	Other
7676	ebi-a-GCST90002369	Red cell distribution width	16	53799905	rs9928094	G	A	0.425927	0.014141	0.0019	1.02991e-13	531774	Other
7677	ebi-a-GCST90014007	High density lipoprotein cholesterol levels (UKB data field 30760)	16	53799905	rs9928094	G	A	NA	-0.0149036	0.00202398	1.79102e-13	357810	Lipid
7678	ebi-a-GCST90018987	Medication use (calcium channel blockers)	16	53799905	rs9928094	G	A	0.332884	0.0456	0.0062	2.56803e-13	204378	Glycaemic
7679	ebi-a-GCST90012110	Sex hormone-binding globulin levels adjusted for BMI	16	53799905	rs9928094	G	A	0.423161	0.00607066	0.00085148	2.60016e-13	368929	Other
7680	ebi-a-GCST90018977	Serum uric acid levels	16	53799905	rs9928094	G	A	0.370683	0.0133	0.0018	5.0269e-13	343836	Other
7681	ebi-a-GCST001475	Obesity	16	53799905	rs9928094	G	A	NA	0.1942	0.0271	7.20278e-13	13848	Adiposity
7682	ebi-a-GCST90012107	Sex hormone-binding globulin levels	16	53799905	rs9928094	G	A	0.421653	-0.0100399	0.00144129	1.39991e-12	189473	Other
7683	ebi-a-GCST90018728	Blood urea nitrogen levels	16	53799905	rs9928094	G	A	0.231611	0.0274179	0.00398771	6.20012e-12	148767	Other
7684	ebi-a-GCST90013976	White blood cell leukocyte count (UKB data field 30000)	16	53799905	rs9928094	G	A	NA	0.0148184	0.00215716	6.44763e-12	396621	Haematologic
7685	ebi-a-GCST90000027	Appendicular lean mass	16	53799905	rs9928094	G	A	0.422347	0.0174922	0.00258226	7.00003e-12	244730	Adiposity
7686	ieu-b-4870	Sex hormone binding globulin (SHBG)	16	53799905	rs9928094	G	A	0.422104	-0.0205173	0.00299899	7.8001e-12	NA	Other
7687	ebi-a-GCST90096928	Water consumption corrected for coffee	16	53799905	rs9928094	G	A	NA	0.0283681	0.00415993	9.14324e-12	400642	Other
7688	ebi-a-GCST90096929	Water consumption	16	53799905	rs9928094	G	A	NA	0.0270961	0.00397633	9.46891e-12	445799	Other
7689	ebi-a-GCST90000514	Gastroesophageal reflux disease	16	53799905	rs9928094	G	A	0.422503	0.0329111	0.00486219	1.29897e-11	602604	Other
7690	ieu-b-4865	Total Testosterone	16	53799905	rs9928094	G	A	0.426402	-0.0209756	0.00313163	2.09991e-11	NA	Other
7691	ebi-a-GCST90018956	HDL cholesterol	16	53799905	rs9928094	G	A	0.38654	-0.0142	0.0021	2.34909e-11	315133	Lipid
7692	ebi-a-GCST005047	Type 2 diabetes	16	53799905	rs9928094	G	A	NA	0.0953102	0.0137283	2.70023e-11	12171	Glycaemic
7693	ebi-a-GCST90028995	Mean corpuscular hemoglobin	16	53799905	rs9928094	G	A	0.423923	-0.0116855	0.00188845	2.80027e-11	572863	Haematologic
7694	ebi-a-GCST90014000	Cholesterol levels (UKB data field 30690)	16	53799905	rs9928094	G	A	NA	-0.0140367	0.00210961	2.85891e-11	389864	Lipid
7695	ebi-a-GCST90013984	Neutrophill count (UKB data field 30140)	16	53799905	rs9928094	G	A	NA	0.0143472	0.00216795	3.64418e-11	395949	Haematologic
7696	ebi-a-GCST90012113	Total testosterone levels	16	53799905	rs9928094	G	A	0.425735	-0.0204327	0.00307315	6.29941e-11	194453	Other
7697	ebi-a-GCST009760	Snoring	16	53799905	rs9928094	G	A	NA	0.00688439	0.00105699	7.19946e-11	408317	Other
7698	ieu-b-5144	Hypertension	16	53799905	rs9928094	G	A	0.424275	0.0058369	0.000897764	7.89951e-11	NA	Blood pressure
7699	finn-b-FG_HYPERTENSION	Hypertensive diseases (excluding secondary)	16	53799905	rs9928094	G	A	0.429	0.0593	0.0092	1.18599e-10	NA	Other
7700	finn-b-I9_HYPERTENSION	Hypertensive diseases	16	53799905	rs9928094	G	A	0.429	0.0593	0.0092	1.18599e-10	NA	Other
7701	finn-b-M13_ARTHROSIS_KNEE	Gonarthrosis	16	53799905	rs9928094	G	A	0.4283	0.0766	0.0119	1.22301e-10	NA	Other
7702	finn-b-I9_HYPTENS	Hypertension	16	53799905	rs9928094	G	A	0.429	0.0593	0.0092	1.22999e-10	NA	Blood pressure
7703	finn-b-I9_HYPTENS_EXNONE	Hypertension (no controls excluded)	16	53799905	rs9928094	G	A	0.429	0.0592	0.0092	1.245e-10	NA	Blood pressure
7704	ebi-a-GCST90018943	Alanine aminotransferase levels	16	53799905	rs9928094	G	A	0.364273	0.0127	0.002	1.339e-10	344136	Other
7705	ieu-b-110	LDL cholesterol	16	53799905	rs9928094	G	A	0.42407	-0.013509	0.00211062	1.5e-10	NA	Lipid
7706	ebi-a-GCST90014005	Glucose levels (UKB data field 30740)	16	53799905	rs9928094	G	A	NA	0.0147399	0.00231731	2.00757e-10	357580	Glycaemic
7707	ebi-a-GCST90018978	White blood cell count	16	53799905	rs9928094	G	A	0.364127	0.0131	0.0021	2.09402e-10	350470	Haematologic
7708	ebi-a-GCST90103751	Body mass index	16	53799905	rs9928094	G	A	NA	0.08001	0.01267	2.78003e-10	21930	Adiposity
7709	finn-b-M13_ARTHROSIS_INCLAVO	Artrosis, including avohilmo	16	53799905	rs9928094	G	A	0.429	0.0589	0.0093	2.80001e-10	NA	Other
7710	finn-b-M13_ARTHROSIS	Arthrosis	16	53799905	rs9928094	G	A	0.4289	0.0623	0.0099	3.03802e-10	NA	Other
7711	ebi-a-GCST90018968	Neutrophil count	16	53799905	rs9928094	G	A	0.385282	0.0139	0.0022	3.06302e-10	349856	Haematologic
7712	ebi-a-GCST90018738	Hemoglobin A1c levels	16	53799905	rs9928094	G	A	0.23572	0.0312074	0.00496548	3.29997e-10	71221	Glycaemic
7713	ebi-a-GCST90018955	Glucose levels	16	53799905	rs9928094	G	A	0.365754	0.0134	0.0021	3.89296e-10	314916	Glycaemic
7714	finn-b-FG_CVD	Cardiovascular diseases (excluding rheumatic etc)	16	53799905	rs9928094	G	A	0.429	0.049	0.0079	5.91602e-10	NA	Cardiovascular
7715	ebi-a-GCST90018986	Medication use (beta blocking agents)	16	53799905	rs9928094	G	A	0.337883	0.0432	0.007	7.34497e-10	224024	Glycaemic
7716	ebi-a-GCST90013998	Urea levels (UKB data field 30670)	16	53799905	rs9928094	G	A	NA	0.0131007	0.00213297	8.15004e-10	389608	Other
7717	ebi-a-GCST90013990	Albumin levels (UKB data field 30600)	16	53799905	rs9928094	G	A	NA	-0.013778	0.00226553	1.19025e-09	357968	Other
7718	ebi-a-GCST90018964	Mean corpuscular hemoglobin	16	53799905	rs9928094	G	A	0.371711	-0.0127	0.0021	1.24099e-09	350472	Haematologic
7719	finn-b-KNEE_ARTHROSIS	Gonarthrosis [arthrosis of knee](FG)	16	53799905	rs9928094	G	A	0.4289	0.0703	0.0116	1.367e-09	NA	Other
7720	ebi-a-GCST90013987	Creatinine enzymatic in urine (UKB data field 30510)	16	53799905	rs9928094	G	A	NA	0.0127741	0.00211252	1.47703e-09	396837	Other
7721	ebi-a-GCST007092	Osteoarthritis of the hip or knee	16	53799905	rs9928094	G	A	0.4242	0.0463	0.0077	1.637e-09	417596	Adiposity
7722	finn-b-M13_ARTHROSIS_KNEE_PRIM_ICD10	Gonarthrosis,primary	16	53799905	rs9928094	G	A	0.429	0.0711	0.0118	1.907e-09	NA	Other
7723	ebi-a-GCST90018819	Cholelithiasis	16	53799905	rs9928094	G	A	0.37267	0.0513	0.0086	2.03002e-09	487553	Other
7724	ebi-a-GCST90013969	Cholesterol lowering medication use (UKB data field 6177_1) (SPA correction)	16	53799905	rs9928094	G	A	NA	0.0481572	0.00816455	3.67189e-09	407746	Glycaemic
7725	ebi-a-GCST90013919	Cholesterol lowering medication use (UKB data field 6177_1) (Firth correction)	16	53799905	rs9928094	G	A	NA	0.0481108	0.00815354	3.67528e-09	407746	Glycaemic
7726	finn-b-I9_HYPTENSESS	Hypertension, essential	16	53799905	rs9928094	G	A	0.4284	0.058	0.0099	4.76903e-09	NA	Blood pressure
7727	ebi-a-GCST90013871	Direct low density lipoprotein levels (UKB data field 30780)	16	53799905	rs9928094	G	A	NA	-0.0124215	0.00213225	5.6922e-09	389189	Lipid
7728	ebi-a-GCST90018982	Medication use (antithrombotic agents)	16	53799905	rs9928094	G	A	0.321095	0.0319	0.0055	7.14003e-09	153639	Glycaemic
7729	ebi-a-GCST90002404	Red cell distribution width	16	53799905	rs9928094	G	A	0.423213	0.0124804	0.00215659	7.19996e-09	408112	Other
7730	ebi-a-GCST90014009	Direct low density lipoprotein levels (UKB data field 30780)	16	53799905	rs9928094	G	A	NA	-0.0123514	0.00213552	7.30298e-09	389189	Lipid
7731	ebi-a-GCST90012076	circulating leptin levels	16	53799905	rs9928094	G	A	0.4367	0.0572	0.01	1.108e-08	21758	Other
7732	ebi-a-GCST006288	Heel bone mineral density	16	53799905	rs9928094	G	A	0.423127	0.0187679	0.00343291	1.29999e-08	142487	Adiposity
7733	ebi-a-GCST002223	HDL cholesterol	16	53799905	rs9928094	G	A	NA	-0.0188	0.0035	1.84001e-08	94595	Lipid
7734	ebi-a-GCST90014008	IGF 1 (UKB data field 30770)	16	53799905	rs9928094	G	A	NA	-0.0116555	0.00207242	1.86483e-08	387834	Other
7735	ebi-a-GCST90018945	Serum albumin levels	16	53799905	rs9928094	G	A	0.369526	-0.0122	0.0022	1.92801e-08	315268	Other
7736	ieu-b-5089	LDL cholesterol	16	53799905	rs9928094	G	A	0.426449	-0.0180594	0.00314267	2.99999e-08	NA	Lipid
7737	ebi-a-GCST90016666	Liver volume	16	53799905	rs9928094	G	A	0.420583	0.0392088	0.00709271	3.2e-08	32860	Other
7738	ieu-b-4862	Chronotype	16	53799905	rs9928094	G	A	0.425866	0.0221195	0.00402155	3.79997e-08	NA	Other
7739	ebi-a-GCST90096917	Non-oily fish consumption	16	53799905	rs9928094	G	A	NA	0.00595862	0.00109174	4.8177e-08	318136	Other
7740	ieu-b-40	body mass index	16	53799507	rs9937053	A	G	0.4219	0.0747	0.0017	0	794422	Adiposity
7741	ebi-a-GCST90029007	Body mass index	16	53799507	rs9937053	A	G	0.424126	0.072813	0.00194157	2.19786000000002e-310	532396	Adiposity
7742	ebi-a-GCST90018947	Body mass index	16	53799507	rs9937053	A	G	0.362823	0.0684	0.002	8.531e-256	359983	Adiposity
7743	ebi-a-GCST90013870	Body mass index (UKB data field 21001)	16	53799507	rs9937053	A	G	NA	0.0706116	0.00209338	2.03236e-249	407609	Adiposity
7744	ebi-a-GCST90013974	Body mass index (UKB data field 21001)	16	53799507	rs9937053	A	G	NA	0.0706222	0.00209377	2.12324e-249	407609	Adiposity
7745	ebi-a-GCST90029025	Basal metabolic rate	16	53799507	rs9937053	A	G	0.42418	0.0400368	0.00123132	8.79023e-237	534045	Adiposity
7746	ieu-b-5118	Adult BMI sex-combined	16	53799507	rs9937053	A	G	0.424319	0.0448219	0.00138729	5.19996e-229	NA	Other
7747	ieu-b-5107	Comparative body size at age 10, Males and Females	16	53799507	rs9937053	A	G	0.424319	0.0448232	0.00141692	2.09894e-222	NA	Other
7748	ebi-a-GCST90018949	Weight	16	53799507	rs9937053	A	G	0.362499	0.0548	0.0018	4.01791e-215	360116	Adiposity
7749	ebi-a-GCST006368	Body mass index	16	53799507	rs9937053	A	G	0.4566	0.0759	0.00253	2.09894e-197	315347	Adiposity
7750	ebi-a-GCST90014020	Waist circumference (UKB data field 48)	16	53799507	rs9937053	A	G	NA	0.0550832	0.00188156	2.13796e-188	407661	Adiposity
7751	ebi-a-GCST90014021	Hip circumference (UKB data field 49)	16	53799507	rs9937053	A	G	NA	0.0603441	0.00212725	5.12861e-177	407662	Adiposity
7752	ebi-a-GCST90095039	Body mass index	16	53799507	rs9937053	A	G	0.4455	0.0693	0.0026	2.38781e-154	330793	Adiposity
7753	ebi-a-GCST002783	Body mass index	16	53799507	rs9937053	A	G	NA	0.0765	0.003	9.72747e-146	236781	Adiposity
7754	ebi-a-GCST90013975	Body fat percentage (UKB data field 23099)	16	53799507	rs9937053	A	G	NA	0.039694	0.00160556	6.08135e-135	401772	Adiposity
7755	ieu-b-5108	Comparative body size at age 10, Females	16	53799507	rs9937053	A	G	0.422442	0.0456128	0.00195862	8.3946e-121	NA	Other
7756	ieu-b-5117	Adult BMI females	16	53799507	rs9937053	A	G	0.422442	0.0435614	0.00199298	6.60693e-106	NA	Other
7757	ieu-b-5109	Comparative body size at age 10, Males	16	53799507	rs9937053	A	G	0.426557	0.0438447	0.00207449	3.80014e-99	NA	Other
7758	ieu-b-4816	Body mass index	16	53799507	rs9937053	A	G	NA	0.3532	0.0195	5.96486e-73	105818	Adiposity
7759	ebi-a-GCST90018727	Body mass index	16	53799507	rs9937053	A	G	0.231714	0.0669167	0.00378448	5.79963e-70	163835	Adiposity
7760	ieu-b-5136	Age at menarche	16	53799507	rs9937053	A	G	0.4255	-0.0549	0.0033	1.52511e-62	NA	Other
7761	ieu-b-5135	Age at menarche	16	53799507	rs9937053	A	G	0.368	-0.0469	0.0029	4.62381e-60	NA	Other
7762	ebi-a-GCST004904	Body mass index	16	53799507	rs9937053	A	G	0.2308	0.06922	0.004254	1.52686e-59	158284	Adiposity
7763	ebi-a-GCST90018926	Type 2 diabetes	16	53799507	rs9937053	A	G	0.37304	0.1074	0.0068	5.10035e-57	490089	Glycaemic
7764	ebi-a-GCST90029036	Menarche (age at onset)	16	53799507	rs9937053	A	G	0.42216	-0.068748	0.00444988	7.00003e-54	279470	Other
7765	ebi-a-GCST90018729	Weight	16	53799507	rs9937053	A	G	0.231899	0.0492167	0.00322088	1e-52	165419	Adiposity
7766	ebi-a-GCST006867	Type 2 diabetes	16	53799507	rs9937053	A	G	0.426105	0.1047	0.0073	3.03669e-47	62892	Glycaemic
7767	finn-b-E4_OBESITY	Obesity	16	53799507	rs9937053	A	G	0.4299	0.2247	0.0167	4.13714e-41	NA	Adiposity
7768	finn-b-E4_OBESITY_HYPER	Obesity and other hyperalimentation	16	53799507	rs9937053	A	G	0.4299	0.223	0.0167	9.0469e-41	NA	Adiposity
7769	ebi-a-GCST90029070	C-reactive protein levels	16	53799507	rs9937053	A	G	NA	0.026	0.002	2.4598e-37	575531	Other
7770	finn-b-E4_NUTRIDEF	Other nutritional deficiencies	16	53799507	rs9937053	A	G	0.4299	0.2062	0.0163	1.68888e-36	NA	Other
7771	ebi-a-GCST010118	Type 2 diabetes	16	53799507	rs9937053	A	G	0.2026	0.1026	0.0083	4.22474e-35	433540	Glycaemic
7772	ebi-a-GCST90018981	Medication use (drugs used in diabetes)	16	53799507	rs9937053	A	G	0.353543	0.1015	0.0083	1.16091e-34	305913	Glycaemic
7773	finn-b-E4_OBESITYNAS	Obesity, other/unspecified	16	53799507	rs9937053	A	G	0.4291	0.2644	0.0221	7.11705e-33	NA	Adiposity
7774	ebi-a-GCST90028993	High light scatter reticulocyte count	16	53799507	rs9937053	A	G	0.423977	0.0232178	0.00201321	1.50003e-31	520010	Haematologic
7775	ieu-b-4815	Body mass index	16	53799507	rs9937053	A	G	NA	0.338	0.0292	5.72664e-31	48137	Adiposity
7776	ebi-a-GCST90000025	Appendicular lean mass	16	53799507	rs9937053	A	G	0.4242	0.0219	0.0019	3.28625e-30	450243	Adiposity
7777	finn-b-E4_DM2NASCOMP	Type 2 diabetes with other specified/multiple/unspecified complications	16	53799507	rs9937053	A	G	0.4295	0.1306	0.0118	1.83781e-28	NA	Glycaemic
7778	ebi-a-GCST90095034	Body mass index	16	53799507	rs9937053	A	G	0.3255	0.0727	0.0066	2.50611e-28	56161	Adiposity
7779	ebi-a-GCST90029024	Type 2 diabetes	16	53799507	rs9937053	A	G	0.424188	0.00459166	0.000417418	3.59998e-28	468298	Glycaemic
7780	finn-b-E4_DM2	Type 2 diabetes	16	53799507	rs9937053	A	G	0.43	0.1147	0.0105	5.67153e-28	NA	Glycaemic
7781	ebi-a-GCST90018958	Hemoglobin A1c levels	16	53799507	rs9937053	A	G	0.390468	0.0231	0.0021	7.48859e-28	344182	Glycaemic
7782	finn-b-T2D_INCLAVO	Type 2 diabetes, definitions combined, including avohilmo	16	53799507	rs9937053	A	G	0.4297	0.1206	0.011	9.09285e-28	NA	Glycaemic
7783	ebi-a-GCST90014006	Glycated haemoglobin HbA1c levels (UKB data field 30750)	16	53799507	rs9937053	A	G	NA	0.0218947	0.00203563	5.56929e-27	389889	Glycaemic
7784	finn-b-E4_DM2_STRICT	Type 2 diabetes, strict (exclude DM1)	16	53799507	rs9937053	A	G	0.4296	0.1173	0.0109	6.64967e-27	NA	Glycaemic
7785	finn-b-E4_OBESITYCAL	Obesity due to excess calories	16	53799507	rs9937053	A	G	0.4291	0.2135	0.0199	7.79292e-27	NA	Adiposity
7786	finn-b-T2D	Type 2 diabetes, definitions combined	16	53799507	rs9937053	A	G	0.4297	0.117	0.0109	7.92684e-27	NA	Glycaemic
7787	ieu-b-5106	Age at menarche	16	53799507	rs9937053	A	G	NA	-0.046	0.00430263	1.11995e-26	NA	Other
7788	ebi-a-GCST90018988	Medication use (agents acting on the renin-angiotensin system)	16	53799507	rs9937053	A	G	0.341101	0.0546	0.0052	4.81726e-26	237530	Glycaemic
7789	ebi-a-GCST90029001	Red cell distribution width	16	53799507	rs9937053	A	G	0.423925	0.0195096	0.00199246	7.19946e-26	514929	Other
7790	ebi-a-GCST003435	Body fat percentage	16	53799507	rs9937053	A	G	0.4272	0.0488	0.0046	9.85825e-26	65831	Adiposity
7791	ebi-a-GCST90096916	Percentage fat in milk consumption	16	53799507	rs9937053	A	G	NA	-0.00412616	0.000396067	2.05589e-25	411503	Other
7792	finn-b-E4_DIABETES	Diabetes mellitus	16	53799507	rs9937053	A	G	0.4299	0.101	0.0099	1.98016e-24	NA	Glycaemic
7793	finn-b-KELA_DIAB_INSUL_EXMORE	""Diabetes, insuline treatment (Kela reimbursement)"" (more controls excluded)	16	53799507	rs9937053	A	G	0.4297	0.1088	0.0108	4.47816e-24	NA	Glycaemic
7794	ebi-a-GCST90029019	Cardiovascular disease	16	53799507	rs9937053	A	G	0.424188	0.00934049	0.000923272	5.10035e-24	477807	Cardiovascular
7795	finn-b-KELA_DIAB_INSUL	Diabetes, insuline treatment (Kela reimbursement)	16	53799507	rs9937053	A	G	0.4299	0.1076	0.0106	5.17011e-24	NA	Glycaemic
7796	ebi-a-GCST90014002	C reactive protein levels (UKB data field 30710)	16	53799507	rs9937053	A	G	NA	0.0215497	0.00213576	6.11928e-24	389057	Other
7797	ebi-a-GCST90000026	Appendicular lean mass	16	53799507	rs9937053	A	G	0.426414	0.0272887	0.00286019	7.89951e-24	205513	Adiposity
7798	ebi-a-GCST90013942	Type 2 diabetes (SPA correction)	16	53799507	rs9937053	A	G	NA	0.108086	0.0107727	1.08843e-23	406831	Glycaemic
7799	ebi-a-GCST90013892	Type 2 diabetes (Firth correction)	16	53799507	rs9937053	A	G	NA	0.107476	0.0106791	1.09648e-23	406831	Glycaemic
7800	finn-b-E4_DM2NOCOMP	Type 2 diabetes without complications	16	53799507	rs9937053	A	G	0.4286	0.1413	0.0142	2.35993e-23	NA	Glycaemic
7801	finn-b-DM_OTHER_WIDE	Other diabetes, wide definition	16	53799507	rs9937053	A	G	0.4295	0.1026	0.0104	5.29054e-23	NA	Glycaemic
7802	finn-b-DIABETES_FG	Diabetes, varying definitions	16	53799507	rs9937053	A	G	0.4299	0.0969	0.0098	6.461e-23	NA	Glycaemic
7803	ebi-a-GCST90014022	Bone mineral density	16	53799507	rs9937053	A	G	NA	0.0201959	0.00207901	2.62301e-22	365403	Adiposity
7804	finn-b-T2D_WIDE	Type 2 diabetes, wide definition	16	53799507	rs9937053	A	G	0.4287	0.1275	0.0132	4.58458e-22	NA	Glycaemic
7805	ebi-a-GCST90014003	Cystatin C levels (UKB data field 30720)	16	53799507	rs9937053	A	G	NA	0.0182084	0.00190248	1.06047e-21	389834	Lipid
7806	ebi-a-GCST90018706	Type 2 diabetes	16	53799507	rs9937053	A	G	0.232059	0.103024	0.0108747	2.69898e-21	177415	Glycaemic
7807	ebi-a-GCST90103632	Blood urea nitrogen levels	16	53799507	rs9937053	A	G	0.4056	0.0046	5e-04	3.50106e-21	173149	Other
7808	ieu-b-5137	Urate	16	53799507	rs9937053	A	G	0.424072	0.0162131	0.00176204	3.69999e-21	NA	Other
7809	ebi-a-GCST90016672	Abdominal subcutaneous adipose tissue volume	16	53799507	rs9937053	A	G	0.420584	0.0676604	0.0072763	1.39991e-20	32860	Other
7810	ebi-a-GCST004988	Breast cancer	16	53799507	rs9937053	A	G	0.4332	-0.0578	0.0063	2.84774e-20	139274	Other
7811	ebi-a-GCST006979	Heel bone mineral density	16	53799507	rs9937053	A	G	0.422369	0.0194778	0.00187306	8.49963e-20	426824	Adiposity
7812	ebi-a-GCST90014015	Urate levels (UKB data field 30880)	16	53799507	rs9937053	A	G	NA	0.0158607	0.00179963	1.21507e-18	389404	Other
7813	ebi-a-GCST90029029	Morning person	16	53799507	rs9937053	A	G	0.424222	0.00934171	0.00105859	1.50003e-18	452896	Other
7814	ebi-a-GCST90013992	Alanine aminotransferase levels (UKB data field 30620)	16	53799507	rs9937053	A	G	NA	0.0181703	0.0020687	1.58526e-18	389733	Other
7815	ebi-a-GCST90018948	Blood urea nitrogen levels	16	53799507	rs9937053	A	G	0.364754	0.0176	0.002	1.75307e-18	344052	Other
7816	ebi-a-GCST90012111	Sex hormone-binding globulin levels	16	53799507	rs9937053	A	G	0.423265	-0.00827744	0.000946532	2.29985e-18	370125	Other
7817	ebi-a-GCST90103635	Estimated glomerular filtration rate (cystatin c)	16	53799507	rs9937053	A	G	0.4209	-0.004	5e-04	5.58727e-18	460826	Lipid
7818	ieu-b-35	C-Reactive protein level	16	53799507	rs9937053	A	G	0.427533	0.032255	0.003747	7.8001e-18	204402	Other
7819	ebi-a-GCST90013405	Liver enzyme levels (alanine transaminase)	16	53799507	rs9937053	A	G	0.42399	0.00340023	0.00039361	1.20005e-17	437267	Other
7820	ebi-a-GCST90018989	Medication use (HMG CoA reductase inhibitors)	16	53799507	rs9937053	A	G	0.350947	0.0426	0.005	2.35722e-17	290385	Glycaemic
7821	ebi-a-GCST90096902	Beer or cider consumption	16	53799507	rs9937053	A	G	NA	-0.00891946	0.00105437	2.68473e-17	168237	Other
7822	ebi-a-GCST90013989	Sodium in urine (UKB data field 30530)	16	53799507	rs9937053	A	G	NA	0.018303	0.00216954	3.27491e-17	396020	Other
7823	ebi-a-GCST90018985	Medication use (diuretics)	16	53799507	rs9937053	A	G	0.339042	0.0566	0.0067	3.29003e-17	229086	Glycaemic
7824	ebi-a-GCST90013916	High blood pressure (UKB data field 6150) (Firth correction)	16	53799507	rs9937053	A	G	NA	0.0444147	0.00528906	4.68382e-17	407746	Blood pressure
7825	ebi-a-GCST90013966	High blood pressure (UKB data field 6150) (SPA correction)	16	53799507	rs9937053	A	G	NA	0.0444499	0.00529522	4.6849e-17	407746	Blood pressure
7826	ebi-a-GCST90018950	C-reactive protein	16	53799507	rs9937053	A	G	0.386063	0.0185	0.0022	1.44311e-16	353466	Other
7827	finn-b-G6_SLEEPAPNO_INCLAVO	Sleep apnoea, including avohilmo	16	53799507	rs9937053	A	G	0.4299	0.1021	0.0125	4.02717e-16	NA	Other
7828	finn-b-G6_SLEEPAPNO	Sleep apnoea	16	53799507	rs9937053	A	G	0.4298	0.102	0.0125	4.31917e-16	NA	Other
7829	ebi-a-GCST90096918	Oily fish consumption	16	53799507	rs9937053	A	G	NA	0.0118851	0.00147218	6.85173e-16	297881	Other
7830	ieu-b-4861	Chronotype	16	53799507	rs9937053	A	G	0.421928	0.0299101	0.00373288	1.80011e-15	NA	Other
7831	ebi-a-GCST90018916	Sleep apnea syndrome	16	53799507	rs9937053	A	G	0.371951	0.1034	0.013	2.35126e-15	476853	Other
7832	finn-b-SLEEP	Sleep disorders (combined)	16	53799507	rs9937053	A	G	0.4299	0.0923	0.0117	3.31131e-15	NA	Other
7833	ebi-a-GCST90014011	Sex hormone binding globulin levels (UKB data field 30830)	16	53799507	rs9937053	A	G	NA	-0.0157254	0.00199837	3.57191e-15	354620	Other
7834	ebi-a-GCST90002409	Childhood body mass index	16	53799507	rs9937053	A	G	NA	0.0614	0.0078	5.2626e-15	39620	Adiposity
7835	ebi-a-GCST008025	Body mass index	16	53799507	rs9937053	A	G	0.358022	0.0508006	0.00659277	1.30347e-14	21955	Adiposity
7836	ebi-a-GCST90029004	Heel bone mineral density	16	53799507	rs9937053	A	G	0.423819	0.0138246	0.0018948	1.69981e-14	583314	Adiposity
7837	ebi-a-GCST90018761	Medication use (drugs used in diabetes)	16	53799507	rs9937053	A	G	0.232182	0.087936	0.0116503	4.42181e-14	178726	Glycaemic
7838	ieu-b-109	HDL cholesterol	16	53799507	rs9937053	A	G	0.424081	-0.0143605	0.00190713	5.10035e-14	NA	Lipid
7839	ebi-a-GCST90029003	White blood cell count	16	53799507	rs9937053	A	G	0.423964	0.0150693	0.00200047	6.4998e-14	503190	Haematologic
7840	finn-b-E4_ENDONUTRMET	Endocrine, nutritional and metabolic diseases	16	53799507	rs9937053	A	G	0.4299	0.0559	0.0075	7.24937e-14	NA	Other
7841	ebi-a-GCST90018799	Breast cancer	16	53799507	rs9937053	A	G	0.376938	-0.077	0.0104	1.21004e-13	257730	Other
7842	ebi-a-GCST90002369	Red cell distribution width	16	53799507	rs9937053	A	G	0.425924	0.014083	0.001901	1.33015e-13	531774	Other
7843	ebi-a-GCST90014007	High density lipoprotein cholesterol levels (UKB data field 30760)	16	53799507	rs9937053	A	G	NA	-0.0149397	0.00202384	1.56099e-13	357810	Lipid
7844	ebi-a-GCST90018987	Medication use (calcium channel blockers)	16	53799507	rs9937053	A	G	0.332921	0.0456	0.0062	2.44399e-13	204378	Glycaemic
7845	ebi-a-GCST90012110	Sex hormone-binding globulin levels adjusted for BMI	16	53799507	rs9937053	A	G	0.423208	0.00607419	0.000851421	2.60016e-13	368929	Other
7846	ebi-a-GCST90018977	Serum uric acid levels	16	53799507	rs9937053	A	G	0.370708	0.0133	0.0018	5.19996e-13	343836	Other
7847	ebi-a-GCST90012107	Sex hormone-binding globulin levels	16	53799507	rs9937053	A	G	0.421707	-0.0100569	0.00144117	1.20005e-12	189473	Other
7848	ebi-a-GCST90013976	White blood cell leukocyte count (UKB data field 30000)	16	53799507	rs9937053	A	G	NA	0.0148527	0.00215705	5.75175e-12	396621	Haematologic
7849	ebi-a-GCST90018728	Blood urea nitrogen levels	16	53799507	rs9937053	A	G	0.231575	0.0274635	0.00399559	6.29941e-12	148767	Other
7850	ebi-a-GCST90000027	Appendicular lean mass	16	53799507	rs9937053	A	G	0.422394	0.0174893	0.0025821	6.89922e-12	244730	Adiposity
7851	ieu-b-4870	Sex hormone binding globulin (SHBG)	16	53799507	rs9937053	A	G	0.422154	-0.0205489	0.00299875	7.29962e-12	NA	Other
7852	ebi-a-GCST90096928	Water consumption corrected for coffee	16	53799507	rs9937053	A	G	NA	0.0283397	0.00415969	9.56313e-12	400642	Other
7853	ebi-a-GCST90096929	Water consumption	16	53799507	rs9937053	A	G	NA	0.0270562	0.00397609	1.01251e-11	445799	Other
7854	ebi-a-GCST90000514	Gastroesophageal reflux disease	16	53799507	rs9937053	A	G	0.422549	0.0328618	0.00486199	1.39027e-11	602604	Other
7855	ebi-a-GCST90018956	HDL cholesterol	16	53799507	rs9937053	A	G	0.386564	-0.0143	0.0021	2.17821e-11	315133	Lipid
7856	ieu-b-4865	Total Testosterone	16	53799507	rs9937053	A	G	0.42644	-0.0209498	0.00313148	2.19989e-11	NA	Other
7857	ebi-a-GCST90028995	Mean corpuscular hemoglobin	16	53799507	rs9937053	A	G	0.423965	-0.0117045	0.00188835	2.60016e-11	572863	Haematologic
7858	ebi-a-GCST90014000	Cholesterol levels (UKB data field 30690)	16	53799507	rs9937053	A	G	NA	-0.014048	0.00210948	2.74789e-11	389864	Lipid
7859	ebi-a-GCST90013984	Neutrophill count (UKB data field 30140)	16	53799507	rs9937053	A	G	NA	0.0143703	0.00216783	3.38221e-11	395949	Haematologic
7860	ebi-a-GCST005047	Type 2 diabetes	16	53799507	rs9937053	A	G	NA	0.0953102	0.0137283	4.10015e-11	12171	Glycaemic
7861	ebi-a-GCST90012113	Total testosterone levels	16	53799507	rs9937053	A	G	0.425773	-0.0204038	0.00307298	6.79986e-11	194453	Other
7862	ebi-a-GCST009760	Snoring	16	53799507	rs9937053	A	G	NA	0.00688774	0.00105692	7.00003e-11	408317	Other
7863	ieu-b-5144	Hypertension	16	53799507	rs9937053	A	G	0.424318	0.00583294	0.000897712	8.19974e-11	NA	Blood pressure
7864	ebi-a-GCST90018943	Alanine aminotransferase levels	16	53799507	rs9937053	A	G	0.364289	0.0127	0.002	1.25701e-10	344136	Other
7865	finn-b-FG_HYPERTENSION	Hypertensive diseases (excluding secondary)	16	53799507	rs9937053	A	G	0.4299	0.0591	0.0092	1.358e-10	NA	Other
7866	finn-b-I9_HYPERTENSION	Hypertensive diseases	16	53799507	rs9937053	A	G	0.4299	0.0591	0.0092	1.358e-10	NA	Other
7867	finn-b-I9_HYPTENS	Hypertension	16	53799507	rs9937053	A	G	0.4299	0.0591	0.0092	1.40301e-10	NA	Blood pressure
7868	finn-b-I9_HYPTENS_EXNONE	Hypertension (no controls excluded)	16	53799507	rs9937053	A	G	0.4299	0.0591	0.0092	1.42001e-10	NA	Blood pressure
7869	ieu-b-110	LDL cholesterol	16	53799507	rs9937053	A	G	0.424113	-0.0135114	0.00211049	1.5e-10	NA	Lipid
7870	ebi-a-GCST90018978	White blood cell count	16	53799507	rs9937053	A	G	0.364144	0.0132	0.0021	1.852e-10	350470	Haematologic
7871	ebi-a-GCST90014005	Glucose levels (UKB data field 30740)	16	53799507	rs9937053	A	G	NA	0.0147493	0.00231715	1.9498e-10	357580	Glycaemic
7872	ebi-a-GCST001475	Obesity	16	53799507	rs9937053	A	G	NA	0.1776	0.028	2.223e-10	13848	Adiposity
7873	ebi-a-GCST90018968	Neutrophil count	16	53799507	rs9937053	A	G	0.385313	0.0139	0.0022	2.85503e-10	349856	Haematologic
7874	finn-b-M13_ARTHROSIS_KNEE	Gonarthrosis	16	53799507	rs9937053	A	G	0.4292	0.0748	0.0119	3.33503e-10	NA	Other
7875	ebi-a-GCST90018955	Glucose levels	16	53799507	rs9937053	A	G	0.365778	0.0134	0.0021	3.64704e-10	314916	Glycaemic
7876	ebi-a-GCST90018738	Hemoglobin A1c levels	16	53799507	rs9937053	A	G	0.235668	0.0311454	0.00497552	3.89996e-10	71221	Glycaemic
7877	ebi-a-GCST90103751	Body mass index	16	53799507	rs9937053	A	G	NA	0.07909	0.01273	5.25001e-10	21930	Adiposity
7878	finn-b-M13_ARTHROSIS_INCLAVO	Artrosis, including avohilmo	16	53799507	rs9937053	A	G	0.4299	0.0577	0.0093	6.58506e-10	NA	Other
7879	finn-b-FG_CVD	Cardiovascular diseases (excluding rheumatic etc)	16	53799507	rs9937053	A	G	0.4299	0.0488	0.0079	6.81397e-10	NA	Cardiovascular
7880	finn-b-M13_ARTHROSIS	Arthrosis	16	53799507	rs9937053	A	G	0.4298	0.061	0.0099	6.90303e-10	NA	Other
7881	ebi-a-GCST90018986	Medication use (beta blocking agents)	16	53799507	rs9937053	A	G	0.337934	0.0432	0.007	7.97407e-10	224024	Glycaemic
7882	ebi-a-GCST90013998	Urea levels (UKB data field 30670)	16	53799507	rs9937053	A	G	NA	0.0131018	0.00213284	8.10494e-10	389608	Other
7883	ebi-a-GCST90013990	Albumin levels (UKB data field 30600)	16	53799507	rs9937053	A	G	NA	-0.0137972	0.00226538	1.12574e-09	357968	Other
7884	ebi-a-GCST90018964	Mean corpuscular hemoglobin	16	53799507	rs9937053	A	G	0.371731	-0.0127	0.0021	1.21001e-09	350472	Haematologic
7885	ebi-a-GCST90013987	Creatinine enzymatic in urine (UKB data field 30510)	16	53799507	rs9937053	A	G	NA	0.0127778	0.0021124	1.45791e-09	396837	Other
7886	ebi-a-GCST007092	Osteoarthritis of the hip or knee	16	53799507	rs9937053	A	G	0.4242	0.0463	0.0077	1.617e-09	417596	Adiposity
7887	ebi-a-GCST90018819	Cholelithiasis	16	53799507	rs9937053	A	G	0.372862	0.0508	0.0086	3.05098e-09	487553	Other
7888	finn-b-KNEE_ARTHROSIS	Gonarthrosis [arthrosis of knee](FG)	16	53799507	rs9937053	A	G	0.4298	0.0684	0.0116	3.75396e-09	NA	Other
7889	ebi-a-GCST90013969	Cholesterol lowering medication use (UKB data field 6177_1) (SPA correction)	16	53799507	rs9937053	A	G	NA	0.0480561	0.00816419	3.95157e-09	407746	Glycaemic
7890	ebi-a-GCST90013919	Cholesterol lowering medication use (UKB data field 6177_1) (Firth correction)	16	53799507	rs9937053	A	G	NA	0.0480098	0.00815321	3.95521e-09	407746	Glycaemic
7891	finn-b-M13_ARTHROSIS_KNEE_PRIM_ICD10	Gonarthrosis,primary	16	53799507	rs9937053	A	G	0.4299	0.0696	0.0118	4.24903e-09	NA	Other
7892	ebi-a-GCST90018982	Medication use (antithrombotic agents)	16	53799507	rs9937053	A	G	0.321128	0.0322	0.0055	5.21999e-09	153639	Glycaemic
7893	ebi-a-GCST90013871	Direct low density lipoprotein levels (UKB data field 30780)	16	53799507	rs9937053	A	G	NA	-0.0124247	0.00213212	5.62937e-09	389189	Lipid
7894	finn-b-I9_HYPTENSESS	Hypertension, essential	16	53799507	rs9937053	A	G	0.4293	0.0575	0.0099	6.75601e-09	NA	Blood pressure
7895	ebi-a-GCST90014009	Direct low density lipoprotein levels (UKB data field 30780)	16	53799507	rs9937053	A	G	NA	-0.0123556	0.00213539	7.20377e-09	389189	Lipid
7896	ebi-a-GCST90002404	Red cell distribution width	16	53799507	rs9937053	A	G	0.423256	0.0124633	0.00215646	7.49998e-09	408112	Other
7897	ebi-a-GCST006288	Heel bone mineral density	16	53799507	rs9937053	A	G	0.423113	0.0187809	0.00343303	1.29999e-08	142487	Adiposity
7898	ebi-a-GCST90012076	circulating leptin levels	16	53799507	rs9937053	A	G	0.4365	0.0567	0.01	1.486e-08	21758	Other
7899	ebi-a-GCST90014008	IGF 1 (UKB data field 30770)	16	53799507	rs9937053	A	G	NA	-0.0116657	0.00207229	1.80859e-08	387834	Other
7900	ebi-a-GCST90018945	Serum albumin levels	16	53799507	rs9937053	A	G	0.369544	-0.0123	0.0022	1.83299e-08	315268	Other
7901	ebi-a-GCST002223	HDL cholesterol	16	53799507	rs9937053	A	G	NA	-0.0187	0.0035	2.72301e-08	94595	Lipid
7902	ebi-a-GCST009541	Heart failure	16	53799507	rs9937053	A	G	NA	0.0438	0.0079	2.99199e-08	977323	Cardiovascular
7903	ieu-b-5089	LDL cholesterol	16	53799507	rs9937053	A	G	0.426486	-0.01805	0.00314252	2.99999e-08	NA	Lipid
7904	ebi-a-GCST90016666	Liver volume	16	53799507	rs9937053	A	G	0.420584	0.0391595	0.00709271	3.40001e-08	32860	Other
7905	ieu-b-4862	Chronotype	16	53799507	rs9937053	A	G	0.425903	0.022105	0.00402134	3.79997e-08	NA	Other
7906	ebi-a-GCST90096917	Non-oily fish consumption	16	53799507	rs9937053	A	G	NA	0.00596074	0.00109168	4.75729e-08	318136	Other
7907	ebi-a-GCST90029007	Body mass index	16	53799847	rs9937354	A	G	0.424078	0.0728043	0.00194169	2.79898000000002e-310	532396	Adiposity
7908	ebi-a-GCST90018947	Body mass index	16	53799847	rs9937354	A	G	0.3628	0.0683	0.002	1.40929e-255	359983	Adiposity
7909	ebi-a-GCST90013870	Body mass index (UKB data field 21001)	16	53799847	rs9937354	A	G	NA	0.0706021	0.0020935	2.5293e-249	407609	Adiposity
7910	ebi-a-GCST90013974	Body mass index (UKB data field 21001)	16	53799847	rs9937354	A	G	NA	0.0706137	0.00209389	2.60016e-249	407609	Adiposity
7911	ebi-a-GCST90029025	Basal metabolic rate	16	53799847	rs9937354	A	G	0.424133	0.0400345	0.0012314	1.09901e-236	534045	Adiposity
7912	ieu-b-5118	Adult BMI sex-combined	16	53799847	rs9937354	A	G	0.424271	0.0448124	0.00138738	6.99842e-229	NA	Other
7913	ieu-b-5107	Comparative body size at age 10, Males and Females	16	53799847	rs9937354	A	G	0.424271	0.0448456	0.001417	1.30017e-222	NA	Other
7914	ebi-a-GCST90018949	Weight	16	53799847	rs9937354	A	G	0.362476	0.0548	0.0018	5.05825e-215	360116	Adiposity
7915	ebi-a-GCST90014020	Waist circumference (UKB data field 48)	16	53799847	rs9937354	A	G	NA	0.0550686	0.00188167	2.82488e-188	407661	Adiposity
7916	ebi-a-GCST90014021	Hip circumference (UKB data field 49)	16	53799847	rs9937354	A	G	NA	0.060337	0.00212737	5.91562e-177	407662	Adiposity
7917	ebi-a-GCST006368	Body mass index	16	53799847	rs9937354	A	G	0.5184	0.0738	0.00278	2.89734e-155	315347	Adiposity
7918	ebi-a-GCST90013975	Body fat percentage (UKB data field 23099)	16	53799847	rs9937354	A	G	NA	0.0396835	0.00160565	7.39605e-135	401772	Adiposity
7919	ieu-b-5108	Comparative body size at age 10, Females	16	53799847	rs9937354	A	G	0.422389	0.0456503	0.00195876	5.59758e-121	NA	Other
7920	ieu-b-5117	Adult BMI females	16	53799847	rs9937354	A	G	0.422389	0.0435312	0.00199312	9.50605e-106	NA	Other
7921	ieu-b-5109	Comparative body size at age 10, Males	16	53799847	rs9937354	A	G	0.426517	0.0438487	0.0020746	3.69999e-99	NA	Other
7922	ieu-b-4816	Body mass index	16	53799847	rs9937354	A	G	NA	0.3527	0.0195	9.14745e-73	105818	Adiposity
7923	ebi-a-GCST90018727	Body mass index	16	53799847	rs9937354	A	G	0.231744	0.0667853	0.00377891	6.70039e-70	163835	Adiposity
7924	ieu-b-5136	Age at menarche	16	53799847	rs9937354	A	G	0.4255	-0.0547	0.0033	2.71269e-62	NA	Other
7925	ieu-b-5135	Age at menarche	16	53799847	rs9937354	A	G	0.3681	-0.0468	0.0029	7.58228e-60	NA	Other
7926	ebi-a-GCST004904	Body mass index	16	53799847	rs9937354	A	G	0.2296	0.06902	0.004245	1.94178e-59	158284	Adiposity
7927	ebi-a-GCST90018926	Type 2 diabetes	16	53799847	rs9937354	A	G	0.372823	0.1073	0.0067	6.48784e-57	490089	Glycaemic
7928	ebi-a-GCST90029036	Menarche (age at onset)	16	53799847	rs9937354	A	G	0.422107	-0.0687074	0.00445022	8.4004e-54	279470	Other
7929	ebi-a-GCST90018729	Weight	16	53799847	rs9937354	A	G	0.231929	0.0491397	0.00321613	1.10002e-52	165419	Adiposity
7930	finn-b-E4_OBESITY	Obesity	16	53799847	rs9937354	A	G	0.429	0.2248	0.0167	3.93188e-41	NA	Adiposity
7931	finn-b-E4_OBESITY_HYPER	Obesity and other hyperalimentation	16	53799847	rs9937354	A	G	0.429	0.2231	0.0167	8.33681e-41	NA	Adiposity
7932	ebi-a-GCST006867	Type 2 diabetes	16	53799847	rs9937354	A	G	0.424738	0.1032	0.0077	9.89008e-41	62892	Glycaemic
7933	ebi-a-GCST90029070	C-reactive protein levels	16	53799847	rs9937354	A	G	NA	0.026	0.002	2.4598e-37	575531	Other
7934	finn-b-E4_NUTRIDEF	Other nutritional deficiencies	16	53799847	rs9937354	A	G	0.429	0.2065	0.0163	1.39605e-36	NA	Other
7935	ebi-a-GCST010118	Type 2 diabetes	16	53799847	rs9937354	A	G	0.2025	0.1027	0.0083	3.63664e-35	433540	Glycaemic
7936	ebi-a-GCST90018981	Medication use (drugs used in diabetes)	16	53799847	rs9937354	A	G	0.353479	0.1014	0.0083	1.3499e-34	305913	Glycaemic
7937	finn-b-E4_OBESITYNAS	Obesity, other/unspecified	16	53799847	rs9937354	A	G	0.4281	0.2627	0.0221	1.7791e-32	NA	Adiposity
7938	ebi-a-GCST90028993	High light scatter reticulocyte count	16	53799847	rs9937354	A	G	0.42393	0.0232164	0.00201334	1.50003e-31	520010	Haematologic
7939	ieu-b-4815	Body mass index	16	53799847	rs9937354	A	G	NA	0.3383	0.0292	5.0188e-31	48137	Adiposity
7940	ebi-a-GCST90000025	Appendicular lean mass	16	53799847	rs9937354	A	G	0.4242	0.0219	0.0019	2.87012e-30	450243	Adiposity
7941	finn-b-E4_DM2NASCOMP	Type 2 diabetes with other specified/multiple/unspecified complications	16	53799847	rs9937354	A	G	0.4286	0.1309	0.0118	1.35894e-28	NA	Glycaemic
7942	ebi-a-GCST90029024	Type 2 diabetes	16	53799847	rs9937354	A	G	0.424141	0.00459346	0.000417445	3.50026e-28	468298	Glycaemic
7943	ebi-a-GCST90095034	Body mass index	16	53799847	rs9937354	A	G	0.3253	0.0725	0.0066	3.51399e-28	56161	Adiposity
7944	ebi-a-GCST90018958	Hemoglobin A1c levels	16	53799847	rs9937354	A	G	0.390433	0.0231	0.0021	6.54787e-28	344182	Glycaemic
7945	finn-b-E4_DM2	Type 2 diabetes	16	53799847	rs9937354	A	G	0.4291	0.1145	0.0105	7.15319e-28	NA	Glycaemic
7946	finn-b-T2D_INCLAVO	Type 2 diabetes, definitions combined, including avohilmo	16	53799847	rs9937354	A	G	0.4288	0.1207	0.011	8.1358e-28	NA	Glycaemic
7947	finn-b-E4_OBESITYCAL	Obesity due to excess calories	16	53799847	rs9937354	A	G	0.4282	0.2147	0.0199	3.94912e-27	NA	Adiposity
7948	ebi-a-GCST90014006	Glycated haemoglobin HbA1c levels (UKB data field 30750)	16	53799847	rs9937354	A	G	NA	0.0218999	0.00203575	5.45381e-27	389889	Glycaemic
7949	finn-b-E4_DM2_STRICT	Type 2 diabetes, strict (exclude DM1)	16	53799847	rs9937354	A	G	0.4287	0.1174	0.0109	5.94429e-27	NA	Glycaemic
7950	finn-b-T2D	Type 2 diabetes, definitions combined	16	53799847	rs9937354	A	G	0.4288	0.1171	0.0109	7.62781e-27	NA	Glycaemic
7951	ieu-b-5106	Age at menarche	16	53799847	rs9937354	A	G	NA	-0.046	0.00431895	1.72982e-26	NA	Other
7952	ebi-a-GCST90018988	Medication use (agents acting on the renin-angiotensin system)	16	53799847	rs9937354	A	G	0.341055	0.0546	0.0052	5.17965e-26	237530	Glycaemic
7953	ebi-a-GCST90029001	Red cell distribution width	16	53799847	rs9937354	A	G	0.423878	0.0195164	0.00199259	7.10068e-26	514929	Other
7954	ebi-a-GCST90096916	Percentage fat in milk consumption	16	53799847	rs9937354	A	G	NA	-0.00412841	0.000396093	1.95074e-25	411503	Other
7955	finn-b-E4_DIABETES	Diabetes mellitus	16	53799847	rs9937354	A	G	0.429	0.1007	0.0099	2.47685e-24	NA	Glycaemic
7956	finn-b-KELA_DIAB_INSUL	Diabetes, insuline treatment (Kela reimbursement)	16	53799847	rs9937354	A	G	0.429	0.108	0.0106	3.53021e-24	NA	Glycaemic
7957	finn-b-KELA_DIAB_INSUL_EXMORE	""Diabetes, insuline treatment (Kela reimbursement)"" (more controls excluded)	16	53799847	rs9937354	A	G	0.4288	0.109	0.0107	3.54405e-24	NA	Glycaemic
7958	ebi-a-GCST90029019	Cardiovascular disease	16	53799847	rs9937354	A	G	0.424141	0.0093433	0.000923332	5.00035e-24	477807	Cardiovascular
7959	ebi-a-GCST90014002	C reactive protein levels (UKB data field 30710)	16	53799847	rs9937354	A	G	NA	0.0215331	0.00213589	6.66653e-24	389057	Other
7960	ebi-a-GCST90000026	Appendicular lean mass	16	53799847	rs9937354	A	G	0.426374	0.0273267	0.00286034	6.79986e-24	205513	Adiposity
7961	ebi-a-GCST90013942	Type 2 diabetes (SPA correction)	16	53799847	rs9937354	A	G	NA	0.108087	0.0107733	1.0927e-23	406831	Glycaemic
7962	ebi-a-GCST90013892	Type 2 diabetes (Firth correction)	16	53799847	rs9937354	A	G	NA	0.107477	0.0106796	1.10078e-23	406831	Glycaemic
7963	finn-b-E4_DM2NOCOMP	Type 2 diabetes without complications	16	53799847	rs9937354	A	G	0.4276	0.1408	0.0142	3.31207e-23	NA	Glycaemic
7964	finn-b-DM_OTHER_WIDE	Other diabetes, wide definition	16	53799847	rs9937354	A	G	0.4285	0.1026	0.0104	5.45758e-23	NA	Glycaemic
7965	finn-b-DIABETES_FG	Diabetes, varying definitions	16	53799847	rs9937354	A	G	0.429	0.0968	0.0098	6.73442e-23	NA	Glycaemic
7966	ebi-a-GCST90014022	Bone mineral density	16	53799847	rs9937354	A	G	NA	0.0201983	0.00207913	2.60856e-22	365403	Adiposity
7967	finn-b-T2D_WIDE	Type 2 diabetes, wide definition	16	53799847	rs9937354	A	G	0.4278	0.1272	0.0132	5.69246e-22	NA	Glycaemic
7968	ebi-a-GCST90014003	Cystatin C levels (UKB data field 30720)	16	53799847	rs9937354	A	G	NA	0.0182045	0.0019026	1.08793e-21	389834	Lipid
7969	ebi-a-GCST90018706	Type 2 diabetes	16	53799847	rs9937354	A	G	0.232091	0.102882	0.0108585	2.67301e-21	177415	Glycaemic
7970	ebi-a-GCST90103632	Blood urea nitrogen levels	16	53799847	rs9937354	A	G	0.4055	0.0046	5e-04	3.54405e-21	173149	Other
7971	ieu-b-5137	Urate	16	53799847	rs9937354	A	G	0.424024	0.0162213	0.00176216	3.59998e-21	NA	Other
7972	ebi-a-GCST90016672	Abdominal subcutaneous adipose tissue volume	16	53799847	rs9937354	A	G	0.420563	0.0675952	0.00727621	1.50003e-20	32860	Other
7973	ebi-a-GCST004988	Breast cancer	16	53799847	rs9937354	A	G	0.4343	-0.0578	0.0063	2.55211e-20	139274	Other
7974	ebi-a-GCST006979	Heel bone mineral density	16	53799847	rs9937354	A	G	0.422321	0.0194848	0.00187318	8.19974e-20	426824	Adiposity
7975	ebi-a-GCST90014015	Urate levels (UKB data field 30880)	16	53799847	rs9937354	A	G	NA	0.0158706	0.00179974	1.16252e-18	389404	Other
7976	ebi-a-GCST90013992	Alanine aminotransferase levels (UKB data field 30620)	16	53799847	rs9937354	A	G	NA	0.0181765	0.00206883	1.55132e-18	389733	Other
7977	ebi-a-GCST90029029	Morning person	16	53799847	rs9937354	A	G	0.424174	0.00933832	0.00105866	1.59993e-18	452896	Other
7978	ebi-a-GCST90018948	Blood urea nitrogen levels	16	53799847	rs9937354	A	G	0.364727	0.0176	0.002	1.78484e-18	344052	Other
7979	ebi-a-GCST90012111	Sex hormone-binding globulin levels	16	53799847	rs9937354	A	G	0.423214	-0.00827562	0.000946603	2.39994e-18	370125	Other
7980	ebi-a-GCST90103635	Estimated glomerular filtration rate (cystatin c)	16	53799847	rs9937354	A	G	0.4208	-0.004	5e-04	6.0381e-18	460826	Lipid
7981	ebi-a-GCST90013405	Liver enzyme levels (alanine transaminase)	16	53799847	rs9937354	A	G	0.423942	0.00340099	0.000393636	1.20005e-17	437267	Other
7982	ebi-a-GCST90096902	Beer or cider consumption	16	53799847	rs9937354	A	G	NA	-0.00893148	0.00105442	2.44287e-17	168237	Other
7983	ebi-a-GCST90018985	Medication use (diuretics)	16	53799847	rs9937354	A	G	0.338987	0.0568	0.0067	2.71331e-17	229086	Glycaemic
7984	ebi-a-GCST90018989	Medication use (HMG CoA reductase inhibitors)	16	53799847	rs9937354	A	G	0.35089	0.0424	0.005	3.23668e-17	290385	Glycaemic
7985	ebi-a-GCST90013989	Sodium in urine (UKB data field 30530)	16	53799847	rs9937354	A	G	NA	0.0182866	0.00216967	3.50833e-17	396020	Other
7986	ebi-a-GCST90013916	High blood pressure (UKB data field 6150) (Firth correction)	16	53799847	rs9937354	A	G	NA	0.0445065	0.00528935	4.05602e-17	407746	Blood pressure
7987	ebi-a-GCST90013966	High blood pressure (UKB data field 6150) (SPA correction)	16	53799847	rs9937354	A	G	NA	0.044542	0.00529552	4.05695e-17	407746	Blood pressure
7988	ebi-a-GCST90018950	C-reactive protein	16	53799847	rs9937354	A	G	0.38603	0.0184	0.0022	1.60288e-16	353466	Other
7989	ebi-a-GCST90096918	Oily fish consumption	16	53799847	rs9937354	A	G	NA	0.0118914	0.00147227	6.64202e-16	297881	Other
7990	finn-b-G6_SLEEPAPNO_INCLAVO	Sleep apnoea, including avohilmo	16	53799847	rs9937354	A	G	0.429	0.1011	0.0125	7.73927e-16	NA	Other
7991	finn-b-G6_SLEEPAPNO	Sleep apnoea	16	53799847	rs9937354	A	G	0.4289	0.101	0.0125	8.40621e-16	NA	Other
7992	ieu-b-4861	Chronotype	16	53799847	rs9937354	A	G	0.421874	0.029905	0.00373316	1.80011e-15	NA	Other
7993	ebi-a-GCST90014011	Sex hormone binding globulin levels (UKB data field 30830)	16	53799847	rs9937354	A	G	NA	-0.0157156	0.0019985	3.72992e-15	354620	Other
7994	ebi-a-GCST90018916	Sleep apnea syndrome	16	53799847	rs9937354	A	G	0.371768	0.1026	0.013	3.83619e-15	476853	Other
7995	ebi-a-GCST90002409	Childhood body mass index	16	53799847	rs9937354	A	G	NA	0.0616	0.0078	4.21114e-15	39620	Adiposity
7996	finn-b-SLEEP	Sleep disorders (combined)	16	53799847	rs9937354	A	G	0.4289	0.091	0.0117	7.9965e-15	NA	Other
7997	ebi-a-GCST008025	Body mass index	16	53799847	rs9937354	A	G	0.358062	0.0507401	0.00659047	1.3712e-14	21955	Adiposity
7998	ebi-a-GCST90029004	Heel bone mineral density	16	53799847	rs9937354	A	G	0.423771	0.013839	0.00189493	1.59993e-14	583314	Adiposity
7999	ebi-a-GCST90018761	Medication use (drugs used in diabetes)	16	53799847	rs9937354	A	G	0.232213	0.0878271	0.0116331	4.36014e-14	178726	Glycaemic
8000	ieu-b-109	HDL cholesterol	16	53799847	rs9937354	A	G	0.424031	-0.0143321	0.00190726	5.70033e-14	NA	Lipid
8001	finn-b-E4_ENDONUTRMET	Endocrine, nutritional and metabolic diseases	16	53799847	rs9937354	A	G	0.429	0.056	0.0075	6.60237e-14	NA	Other
8002	ebi-a-GCST90029003	White blood cell count	16	53799847	rs9937354	A	G	0.423918	0.0150393	0.0020006	7.19946e-14	503190	Haematologic
8003	ebi-a-GCST90018799	Breast cancer	16	53799847	rs9937354	A	G	0.37669	-0.0774	0.0104	9.36483e-14	257730	Other
8004	ebi-a-GCST90002369	Red cell distribution width	16	53799847	rs9937354	A	G	0.425949	0.014152	0.001899	9.46019e-14	531774	Other
8005	ebi-a-GCST90014007	High density lipoprotein cholesterol levels (UKB data field 30760)	16	53799847	rs9937354	A	G	NA	-0.0149006	0.00202398	1.81134e-13	357810	Lipid
8006	ebi-a-GCST90018987	Medication use (calcium channel blockers)	16	53799847	rs9937354	A	G	0.332879	0.0456	0.0062	2.56685e-13	204378	Glycaemic
8007	ebi-a-GCST90012110	Sex hormone-binding globulin levels adjusted for BMI	16	53799847	rs9937354	A	G	0.423156	0.00607185	0.000851484	2.60016e-13	368929	Other
8008	ebi-a-GCST90018977	Serum uric acid levels	16	53799847	rs9937354	A	G	0.37068	0.0133	0.0018	5.19039e-13	343836	Other
8009	ebi-a-GCST90012107	Sex hormone-binding globulin levels	16	53799847	rs9937354	A	G	0.421647	-0.0100449	0.00144131	1.29987e-12	189473	Other
8010	ebi-a-GCST90018728	Blood urea nitrogen levels	16	53799847	rs9937354	A	G	0.231602	0.0274379	0.00398969	6.09958e-12	148767	Other
8011	ebi-a-GCST90013976	White blood cell leukocyte count (UKB data field 30000)	16	53799847	rs9937354	A	G	NA	0.0148247	0.00215717	6.31684e-12	396621	Haematologic
8012	ebi-a-GCST90000027	Appendicular lean mass	16	53799847	rs9937354	A	G	0.422342	0.0175016	0.00258228	6.89922e-12	244730	Adiposity
8013	ieu-b-4870	Sex hormone binding globulin (SHBG)	16	53799847	rs9937354	A	G	0.422098	-0.0205227	0.00299901	7.70016e-12	NA	Other
8014	ebi-a-GCST90096928	Water consumption corrected for coffee	16	53799847	rs9937354	A	G	NA	0.0283476	0.00415995	9.46455e-12	400642	Other
8015	ebi-a-GCST90096929	Water consumption	16	53799847	rs9937354	A	G	NA	0.0270798	0.00397635	9.74541e-12	445799	Other
8016	ieu-b-4865	Total Testosterone	16	53799847	rs9937354	A	G	0.426399	-0.0209707	0.00313164	2.09991e-11	NA	Other
8017	ebi-a-GCST90018956	HDL cholesterol	16	53799847	rs9937354	A	G	0.386538	-0.0142	0.0021	2.35396e-11	315133	Lipid
8018	ebi-a-GCST90028995	Mean corpuscular hemoglobin	16	53799847	rs9937354	A	G	0.423919	-0.0116923	0.00188846	2.70023e-11	572863	Haematologic
8019	ebi-a-GCST90014000	Cholesterol levels (UKB data field 30690)	16	53799847	rs9937354	A	G	NA	-0.0140361	0.00210961	2.86418e-11	389864	Lipid
8020	ebi-a-GCST90013984	Neutrophill count (UKB data field 30140)	16	53799847	rs9937354	A	G	NA	0.0143527	0.00216795	3.58179e-11	395949	Haematologic
8021	ebi-a-GCST90012113	Total testosterone levels	16	53799847	rs9937354	A	G	0.425731	-0.0204286	0.00307315	6.4003e-11	194453	Other
8022	ebi-a-GCST009760	Snoring	16	53799847	rs9937354	A	G	NA	0.00688379	0.00105699	7.19946e-11	408317	Other
8023	ieu-b-5144	Hypertension	16	53799847	rs9937354	A	G	0.424271	0.0058357	0.000897768	8.00018e-11	NA	Blood pressure
8024	finn-b-FG_HYPERTENSION	Hypertensive diseases (excluding secondary)	16	53799847	rs9937354	A	G	0.429	0.0593	0.0092	1.18801e-10	NA	Other
8025	finn-b-I9_HYPERTENSION	Hypertensive diseases	16	53799847	rs9937354	A	G	0.429	0.0593	0.0092	1.18801e-10	NA	Other
8026	finn-b-M13_ARTHROSIS_KNEE	Gonarthrosis	16	53799847	rs9937354	A	G	0.4283	0.0766	0.0119	1.224e-10	NA	Other
8027	finn-b-I9_HYPTENS	Hypertension	16	53799847	rs9937354	A	G	0.429	0.0592	0.0092	1.232e-10	NA	Blood pressure
8028	finn-b-I9_HYPTENS_EXNONE	Hypertension (no controls excluded)	16	53799847	rs9937354	A	G	0.429	0.0592	0.0092	1.24799e-10	NA	Blood pressure
8029	ebi-a-GCST90018943	Alanine aminotransferase levels	16	53799847	rs9937354	A	G	0.36427	0.0127	0.002	1.327e-10	344136	Other
8030	ieu-b-110	LDL cholesterol	16	53799847	rs9937354	A	G	0.424065	-0.0135042	0.00211063	1.6e-10	NA	Lipid
8031	ebi-a-GCST90014005	Glucose levels (UKB data field 30740)	16	53799847	rs9937354	A	G	NA	0.0147428	0.00231731	1.99095e-10	357580	Glycaemic
8032	ebi-a-GCST90018978	White blood cell count	16	53799847	rs9937354	A	G	0.364121	0.0132	0.0021	2.02502e-10	350470	Haematologic
8033	ebi-a-GCST90103751	Body mass index	16	53799847	rs9937354	A	G	NA	0.08001	0.01267	2.78003e-10	21930	Adiposity
8034	finn-b-M13_ARTHROSIS_INCLAVO	Artrosis, including avohilmo	16	53799847	rs9937354	A	G	0.429	0.0589	0.0093	2.80298e-10	NA	Other
8035	ebi-a-GCST90018968	Neutrophil count	16	53799847	rs9937354	A	G	0.385278	0.0139	0.0022	2.99599e-10	349856	Haematologic
8036	finn-b-M13_ARTHROSIS	Arthrosis	16	53799847	rs9937354	A	G	0.4289	0.0623	0.0099	3.04103e-10	NA	Other
8037	ebi-a-GCST90018738	Hemoglobin A1c levels	16	53799847	rs9937354	A	G	0.235709	0.0311998	0.00496801	3.40001e-10	71221	Glycaemic
8038	ebi-a-GCST90018955	Glucose levels	16	53799847	rs9937354	A	G	0.365752	0.0134	0.0021	3.83999e-10	314916	Glycaemic
8039	finn-b-FG_CVD	Cardiovascular diseases (excluding rheumatic etc)	16	53799847	rs9937354	A	G	0.429	0.049	0.0079	5.92202e-10	NA	Cardiovascular
8040	ebi-a-GCST90018986	Medication use (beta blocking agents)	16	53799847	rs9937354	A	G	0.337879	0.0432	0.007	7.28702e-10	224024	Glycaemic
8041	ebi-a-GCST90013998	Urea levels (UKB data field 30670)	16	53799847	rs9937354	A	G	NA	0.0131056	0.00213298	8.03286e-10	389608	Other
8042	ebi-a-GCST90013990	Albumin levels (UKB data field 30600)	16	53799847	rs9937354	A	G	NA	-0.013778	0.00226554	1.19015e-09	357968	Other
8043	ebi-a-GCST90018964	Mean corpuscular hemoglobin	16	53799847	rs9937354	A	G	0.371706	-0.0127	0.0021	1.237e-09	350472	Haematologic
8044	finn-b-KNEE_ARTHROSIS	Gonarthrosis [arthrosis of knee](FG)	16	53799847	rs9937354	A	G	0.4289	0.0703	0.0116	1.36801e-09	NA	Other
8045	ebi-a-GCST90013987	Creatinine enzymatic in urine (UKB data field 30510)	16	53799847	rs9937354	A	G	NA	0.0127814	0.00211252	1.44594e-09	396837	Other
8046	ebi-a-GCST007092	Osteoarthritis of the hip or knee	16	53799847	rs9937354	A	G	0.4242	0.0463	0.0077	1.62499e-09	417596	Adiposity
8047	finn-b-M13_ARTHROSIS_KNEE_PRIM_ICD10	Gonarthrosis,primary	16	53799847	rs9937354	A	G	0.429	0.0711	0.0118	1.90801e-09	NA	Other
8048	ebi-a-GCST90018819	Cholelithiasis	16	53799847	rs9937354	A	G	0.372666	0.0513	0.0086	2.02102e-09	487553	Other
8049	ebi-a-GCST90013969	Cholesterol lowering medication use (UKB data field 6177_1) (SPA correction)	16	53799847	rs9937354	A	G	NA	0.048131	0.00816457	3.74429e-09	407746	Glycaemic
8050	ebi-a-GCST90013919	Cholesterol lowering medication use (UKB data field 6177_1) (Firth correction)	16	53799847	rs9937354	A	G	NA	0.0480846	0.00815356	3.74774e-09	407746	Glycaemic
8051	finn-b-I9_HYPTENSESS	Hypertension, essential	16	53799847	rs9937354	A	G	0.4284	0.058	0.0099	4.77705e-09	NA	Blood pressure
8052	ebi-a-GCST90013871	Direct low density lipoprotein levels (UKB data field 30780)	16	53799847	rs9937354	A	G	NA	-0.0124216	0.00213225	5.69154e-09	389189	Lipid
8053	ebi-a-GCST90018982	Medication use (antithrombotic agents)	16	53799847	rs9937354	A	G	0.321089	0.0319	0.0055	7.03202e-09	153639	Glycaemic
8054	ebi-a-GCST90002404	Red cell distribution width	16	53799847	rs9937354	A	G	0.423209	0.0124791	0.0021566	7.19996e-09	408112	Other
8055	ebi-a-GCST90014009	Direct low density lipoprotein levels (UKB data field 30780)	16	53799847	rs9937354	A	G	NA	-0.0123517	0.00213552	7.2976e-09	389189	Lipid
8056	ebi-a-GCST90012076	circulating leptin levels	16	53799847	rs9937354	A	G	0.4367	0.0571	0.01	1.19801e-08	21758	Other
8057	ebi-a-GCST006288	Heel bone mineral density	16	53799847	rs9937354	A	G	0.4234	0.018834	0.0034331	1.2e-08	142487	Adiposity
8058	ebi-a-GCST90014008	IGF 1 (UKB data field 30770)	16	53799847	rs9937354	A	G	NA	-0.0116541	0.00207242	1.87236e-08	387834	Other
8059	ebi-a-GCST90018945	Serum albumin levels	16	53799847	rs9937354	A	G	0.369524	-0.0122	0.0022	1.91999e-08	315268	Other
8060	ebi-a-GCST009541	Heart failure	16	53799847	rs9937354	A	G	NA	0.044	0.0079	2.837e-08	977323	Cardiovascular
8061	ieu-b-5089	LDL cholesterol	16	53799847	rs9937354	A	G	0.426445	-0.0180589	0.00314268	2.99999e-08	NA	Lipid
8062	ebi-a-GCST90016666	Liver volume	16	53799847	rs9937354	A	G	0.420563	0.0390472	0.00709262	3.69999e-08	32860	Other
8063	ieu-b-4862	Chronotype	16	53799847	rs9937354	A	G	0.425863	0.0221253	0.00402156	3.69999e-08	NA	Other
8064	ebi-a-GCST90096917	Non-oily fish consumption	16	53799847	rs9937354	A	G	NA	0.00595608	0.00109174	4.88124e-08	318136	Other
8065	ebi-a-GCST90029009	Waist-hip ratio	6	43757896	rs998584	A	C	0.482738	0.0510869	0.00199103	9.39723e-150	502773	Adiposity
8066	ieu-b-111	triglycerides	6	43757896	rs998584	A	C	0.482727	0.0401182	0.00198999	2.19989e-90	NA	Lipid
8067	ebi-a-GCST90014014	Triglyceride levels (UKB data field 30870)	6	43757896	rs998584	A	C	NA	0.0407035	0.00205465	2.41824e-87	389562	Lipid
8068	ebi-a-GCST90018975	Triglycerides	6	43757896	rs998584	A	C	0.497427	0.0362	0.002	4.46581e-72	343992	Lipid
8069	ieu-b-109	HDL cholesterol	6	43757896	rs998584	A	C	0.482733	-0.0341901	0.00190975	1.10002e-71	NA	Lipid
8070	ebi-a-GCST90014007	High density lipoprotein cholesterol levels (UKB data field 30760)	6	43757896	rs998584	A	C	NA	-0.0337103	0.0019577	1.90108e-66	357810	Lipid
8071	ebi-a-GCST90018956	HDL cholesterol	6	43757896	rs998584	A	C	0.494388	-0.0324	0.0021	6.69576e-56	315133	Lipid
8072	ebi-a-GCST90095042	Waist-to-hip ratio adjusted for BMI	6	43757896	rs998584	A	C	0.4545	0.0573	0.0044	1.46083e-38	126003	Adiposity
8073	ebi-a-GCST90095040	Waist-to-hip ratio adjusted for BMI	6	43757896	rs998584	A	C	0.4615	0.0417	0.0033	2.73905e-36	205581	Adiposity
8074	ieu-b-107	apolipoprotein A-I	6	43757896	rs998584	A	C	0.482734	-0.024002	0.00196691	2.99985e-34	NA	Lipid
8075	ebi-a-GCST90012110	Sex hormone-binding globulin levels adjusted for BMI	6	43757896	rs998584	A	C	0.481789	-0.00942815	0.000840363	2.09991e-31	368929	Other
8076	ebi-a-GCST90002405	Reticulocyte count	6	43757896	rs998584	A	C	0.482724	0.0244493	0.00214551	4.40048e-30	408112	Haematologic
8077	ebi-a-GCST90002397	Mean spheric corpuscular volume	6	43757896	rs998584	A	C	0.482826	-0.0232758	0.00206099	1.39991e-29	408112	Haematologic
8078	ebi-a-GCST90002385	High light scatter reticulocyte count	6	43757896	rs998584	A	C	0.482699	0.0238781	0.00213371	4.49987e-29	408112	Haematologic
8079	ebi-a-GCST90013993	Apolipoprotein A levels (UKB data field 30630)	6	43757896	rs998584	A	C	NA	-0.0224112	0.00202966	2.40049e-28	355859	Lipid
8080	ebi-a-GCST90014006	Glycated haemoglobin HbA1c levels (UKB data field 30750)	6	43757896	rs998584	A	C	NA	0.021901	0.00201857	2.00032e-27	389889	Glycaemic
8081	ebi-a-GCST90092846	Cholesteryl ester levels in large HDL	6	43757896	rs998584	A	C	0.482313	-0.0381661	0.00365329	1.50003e-25	115082	Lipid
8082	ebi-a-GCST90092844	Cholesterol levels in large HDL	6	43757896	rs998584	A	C	0.482313	-0.0374342	0.00364315	9.09913e-25	115082	Lipid
8083	ebi-a-GCST90014021	Hip circumference (UKB data field 49)	6	43757896	rs998584	A	C	NA	-0.0213956	0.00210836	3.38376e-24	407662	Adiposity
8084	ebi-a-GCST90092855	Triglycerides to total lipids ratio in large HDL	6	43757896	rs998584	A	C	0.482313	0.0393813	0.00388849	4.19952e-24	115082	Lipid
8085	ebi-a-GCST90000063	Diastolic blood pressure	6	43757896	rs998584	A	C	0.4833	0.0151828	0.00155732	1.85695e-22	810865	Blood pressure
8086	ebi-a-GCST90093015	Triglycerides to total lipids ratio in very large HDL	6	43757896	rs998584	A	C	0.482326	0.0377916	0.00388084	2.09991e-22	115056	Lipid
8087	ebi-a-GCST90002386	High light scatter reticulocyte percentage of red cells	6	43757896	rs998584	A	C	0.482711	0.0207795	0.00213592	2.29985e-22	408112	Haematologic
8088	ebi-a-GCST90028997	Mean sphered cell volume	6	43757896	rs998584	A	C	0.482885	-0.0182149	0.00194053	2.99985e-22	535537	Other
8089	ebi-a-GCST90092845	Cholesterol to total lipids ratio in large HDL	6	43757896	rs998584	A	C	0.482313	-0.0376264	0.0038841	3.40017e-22	115082	Lipid
8090	ebi-a-GCST90018958	Hemoglobin A1c levels	6	43757896	rs998584	A	C	0.493075	0.0196	0.002	3.75664e-22	344182	Glycaemic
8091	ebi-a-GCST90000059	Diastolic blood pressure	6	43757896	rs998584	A	C	0.481	0.0154681	0.00160177	4.5941e-22	810865	Blood pressure
8092	ebi-a-GCST90092851	Concentration of large HDL particles	6	43757896	rs998584	A	C	0.482313	-0.0347735	0.00362195	7.89951e-22	115082	Lipid
8093	ebi-a-GCST90002310	Hemoglobin concentration	6	43757896	rs998584	A	C	0.484142	0.018239	0.001899	8.29087e-22	563946	Haematologic
8094	ebi-a-GCST90002406	Reticulocyte fraction of red cells	6	43757896	rs998584	A	C	0.482729	0.0205865	0.00215058	1e-21	408112	Haematologic
8095	ebi-a-GCST90092848	Free cholesterol levels in large HDL	6	43757896	rs998584	A	C	0.482313	-0.0345461	0.00362424	1.50003e-21	115082	Lipid
8096	ebi-a-GCST90093006	Cholesteryl ester levels in very large HDL	6	43757896	rs998584	A	C	0.482313	-0.0352978	0.00370716	1.69981e-21	115082	Lipid
8097	ebi-a-GCST90092850	Total lipid levels in large HDL	6	43757896	rs998584	A	C	0.482313	-0.0345011	0.00362671	1.9002e-21	115082	Lipid
8098	ebi-a-GCST90002403	Red blood cell count	6	43757896	rs998584	A	C	0.482636	0.0197371	0.00208831	3.29989e-21	408112	Haematologic
8099	ebi-a-GCST90092847	Cholesteryl esters to total lipids ratio in large HDL	6	43757896	rs998584	A	C	0.482313	-0.0371634	0.00393248	3.40017e-21	115082	Lipid
8100	ebi-a-GCST90092955	Triglycerides to total lipids ratio in small HDL	6	43757896	rs998584	A	C	0.482313	0.0369679	0.00391591	3.69999e-21	115082	Lipid
8101	ebi-a-GCST90002384	Hemoglobin	6	43757896	rs998584	A	C	0.482625	0.0200236	0.00213124	5.70033e-21	408112	Haematologic
8102	ebi-a-GCST90013996	Aspartate aminotransferase levels (UKB data field 30650)	6	43757896	rs998584	A	C	NA	0.0195231	0.00207803	5.72137e-21	388490	Other
8103	ebi-a-GCST90092983	Ratio of triglycerides to phosphoglycerides	6	43757896	rs998584	A	C	0.482288	0.0359415	0.00382744	6.00067e-21	115006	Lipid
8104	ebi-a-GCST90092828	Average diameter for HDL particles	6	43757896	rs998584	A	C	0.482313	-0.0343571	0.00366186	6.4003e-21	115082	Lipid
8105	ebi-a-GCST90012106	Sex hormone-binding globulin levels adjusted for BMI	6	43757896	rs998584	A	C	0.482552	-0.0109758	0.00124087	1.69981e-20	188908	Other
8106	ebi-a-GCST90093009	Free cholesterol to total lipids ratio in very large HDL	6	43757896	rs998584	A	C	0.482326	0.0336668	0.00366221	3.80014e-20	115056	Lipid
8107	ebi-a-GCST90092903	Triglycerides to total lipids ratio in medium HDL	6	43757896	rs998584	A	C	0.482313	0.0362781	0.00395064	4.19952e-20	115082	Lipid
8108	ebi-a-GCST90104006	Familial combined hyperlipidemia defined by Consensus criteria	6	43757896	rs998584	A	C	0.481814	0.0705559	0.00769881	5.19637e-20	349222	Lipid
8109	ebi-a-GCST90093002	Average diameter for VLDL particles	6	43757896	rs998584	A	C	0.482313	0.0351959	0.00384719	5.79963e-20	115082	Other
8110	ebi-a-GCST90002363	Red blood cell count	6	43757896	rs998584	A	C	0.484336	0.017282	0.001895	7.93049e-20	545203	Haematologic
8111	ebi-a-GCST90093004	Cholesterol levels in very large HDL	6	43757896	rs998584	A	C	0.482313	-0.0339631	0.00373266	9.09913e-20	115082	Lipid
8112	ebi-a-GCST90092852	Phospholipid levels in large HDL	6	43757896	rs998584	A	C	0.482313	-0.0330573	0.00363492	9.49948e-20	115082	Lipid
8113	ebi-a-GCST90092823	Cholesteryl ester levels in HDL	6	43757896	rs998584	A	C	0.482313	-0.0333815	0.00371432	2.49977e-19	115082	Lipid
8114	ebi-a-GCST90092893	Cholesterol to total lipids ratio in medium HDL	6	43757896	rs998584	A	C	0.482313	-0.0352938	0.00392831	2.60016e-19	115082	Lipid
8115	ebi-a-GCST90013992	Alanine aminotransferase levels (UKB data field 30620)	6	43757896	rs998584	A	C	NA	0.018322	0.00205019	4.00959e-19	389733	Other
8116	ieu-b-39	diastolic blood pressure	6	43757896	rs998584	A	C	0.4822	0.1593	0.0178	4.43711e-19	708773	Blood pressure
8117	ebi-a-GCST90002412	Low density lipoprotein cholesterol levels	6	43757896	rs998584	A	C	0.482711	0.0168492	0.00191312	1.29987e-18	431167	Lipid
8118	ebi-a-GCST90092954	Triglyceride levels in small HDL	6	43757896	rs998584	A	C	0.482313	0.0349925	0.00398858	1.69981e-18	115082	Lipid
8119	ebi-a-GCST90093012	Phospholipid levels in very large HDL	6	43757896	rs998584	A	C	0.482313	-0.032558	0.00371801	1.99986e-18	115082	Lipid
8120	ebi-a-GCST90092822	HDL cholesterol levels	6	43757896	rs998584	A	C	0.482313	-0.0322374	0.00369544	2.70023e-18	115082	Lipid
8121	ebi-a-GCST90093010	Total lipid levels in very large HDL	6	43757896	rs998584	A	C	0.482313	-0.0323856	0.00371842	3.10027e-18	115082	Lipid
8122	ebi-a-GCST90029002	Red blood cell count	6	43757896	rs998584	A	C	0.482779	0.0152956	0.0019079	6.20012e-18	526540	Haematologic
8123	ebi-a-GCST90029010	Diastolic blood pressure	6	43757896	rs998584	A	C	0.482647	0.0172101	0.00205199	9.09913e-18	490469	Blood pressure
8124	ebi-a-GCST90092861	Free cholesterol to total lipids ratio in large LDL	6	43757896	rs998584	A	C	0.482313	-0.0335666	0.00392071	1.10002e-17	115082	Lipid
8125	ebi-a-GCST90093013	Phospholipids to total lipids ratio in very large HDL	6	43757896	rs998584	A	C	0.482326	-0.0321319	0.00379642	2.60016e-17	115056	Lipid
8126	ebi-a-GCST90092876	Phospholipid levels in large VLDL	6	43757896	rs998584	A	C	0.482313	0.033532	0.00397834	3.50026e-17	115082	Lipid
8127	ebi-a-GCST90092919	Cholesteryl esters to total lipids ratio in medium VLDL	6	43757896	rs998584	A	C	0.482313	-0.032443	0.00386702	4.90004e-17	115082	Lipid
8128	ebi-a-GCST90093023	Concentration of very large VLDL particles	6	43757896	rs998584	A	C	0.482313	0.0331469	0.00396007	5.70033e-17	115082	Other
8129	ebi-a-GCST90092872	Free cholesterol levels in large VLDL	6	43757896	rs998584	A	C	0.482313	0.0332497	0.00398779	7.59976e-17	115082	Lipid
8130	ebi-a-GCST90104005	Familial combined hyperlipidemia defined by Dutch criteria	6	43757896	rs998584	A	C	0.481814	0.093073	0.0111734	8.7882e-17	349222	Lipid
8131	ebi-a-GCST90002374	White blood cell count	6	43757896	rs998584	A	C	0.484259	0.015791	0.001898	9.2406e-17	562243	Haematologic
8132	ieu-b-30	white blood cell count	6	43757896	rs998584	A	C	0.484259	0.015791	0.001898	9.2406e-17	557349	Haematologic
8133	ebi-a-GCST90092875	Concentration of large VLDL particles	6	43757896	rs998584	A	C	0.482313	0.0330675	0.00397913	9.60064e-17	115082	Other
8134	ebi-a-GCST90092874	Total lipid levels in large VLDL	6	43757896	rs998584	A	C	0.482313	0.0330401	0.00398406	1.10002e-16	115082	Lipid
8135	ebi-a-GCST90018944	Aspartate aminotransferase levels	6	43757896	rs998584	A	C	0.501475	0.0159	0.0019	1.2249e-16	342990	Other
8136	ebi-a-GCST90093026	Triglyceride levels in very large VLDL	6	43757896	rs998584	A	C	0.482313	0.032612	0.00394065	1.29987e-16	115082	Lipid
8137	ebi-a-GCST90092878	Triglyceride levels in large VLDL	6	43757896	rs998584	A	C	0.482313	0.0328027	0.00396701	1.39991e-16	115082	Lipid
8138	ebi-a-GCST90092978	Triglyceride levels in small VLDL	6	43757896	rs998584	A	C	0.482313	0.0326848	0.00398262	2.29985e-16	115082	Lipid
8139	ebi-a-GCST90092895	Cholesteryl esters to total lipids ratio in medium HDL	6	43757896	rs998584	A	C	0.482313	-0.0326367	0.00399023	2.90001e-16	115082	Lipid
8140	ebi-a-GCST90093022	Total lipid levels in very large VLDL	6	43757896	rs998584	A	C	0.482313	0.0323467	0.00396585	3.50026e-16	115082	Lipid
8141	ebi-a-GCST90092917	Cholesterol to total lipids ratio in medium VLDL	6	43757896	rs998584	A	C	0.482313	-0.0315841	0.00388273	4.10015e-16	115082	Lipid
8142	ebi-a-GCST90029004	Heel bone mineral density	6	43757896	rs998584	A	C	0.483006	0.0140547	0.00185916	4.49987e-16	583314	Adiposity
8143	finn-b-RX_STATIN	Statin medication	6	43757896	rs998584	A	C	0.4824	0.0732	0.009	4.65908e-16	NA	Glycaemic
8144	ebi-a-GCST90013405	Liver enzyme levels (alanine transaminase)	6	43757896	rs998584	A	C	0.482617	0.00319426	0.00038963	5.60015e-16	437267	Other
8145	ebi-a-GCST90092926	Triglyceride levels in medium VLDL	6	43757896	rs998584	A	C	0.482313	0.0323468	0.00400369	6.4998e-16	115082	Lipid
8146	ebi-a-GCST90012111	Sex hormone-binding globulin levels	6	43757896	rs998584	A	C	0.481752	-0.00736547	0.000936435	6.79986e-16	370125	Other
8147	ebi-a-GCST90093003	Triglyceride levels in VLDL	6	43757896	rs998584	A	C	0.482313	0.0319616	0.00396273	7.29962e-16	115082	Lipid
8148	ebi-a-GCST90014008	IGF 1 (UKB data field 30770)	6	43757896	rs998584	A	C	NA	0.0164865	0.00205475	1.02707e-15	387834	Other
8149	ieu-b-4830	Waist-hip ratio	6	43757896	rs998584	A	C	NA	0.0023	3e-04	1.18005e-15	83818	Adiposity
8150	ebi-a-GCST90018943	Alanine aminotransferase levels	6	43757896	rs998584	A	C	0.501419	0.0149	0.0019	1.64513e-15	344136	Other
8151	ebi-a-GCST90028993	High light scatter reticulocyte count	6	43757896	rs998584	A	C	0.482868	0.0162487	0.00198284	1.80011e-15	520010	Haematologic
8152	ebi-a-GCST90029000	Platelet distribution width	6	43757896	rs998584	A	C	0.482779	0.01458	0.00192509	1.9002e-15	572201	Haematologic
8153	ebi-a-GCST002216	Triglycerides	6	43757896	rs998584	A	C	NA	0.0293	0.0037	3.42373e-15	94595	Lipid
8154	ebi-a-GCST90002383	Hematocrit	6	43757896	rs998584	A	C	0.482631	0.0167539	0.00213203	3.90032e-15	408112	Haematologic
8155	ebi-a-GCST90014011	Sex hormone binding globulin levels (UKB data field 30830)	6	43757896	rs998584	A	C	NA	-0.015559	0.00198078	3.99761e-15	354620	Other
8156	ebi-a-GCST90093011	Concentration of very large HDL particles	6	43757896	rs998584	A	C	0.482313	-0.029193	0.0037239	4.49987e-15	115082	Lipid
8157	ebi-a-GCST90093024	Phospholipid levels in very large VLDL	6	43757896	rs998584	A	C	0.482313	0.0311428	0.00397701	4.90004e-15	115082	Lipid
8158	ebi-a-GCST90092927	Triglycerides to total lipids ratio in medium VLDL	6	43757896	rs998584	A	C	0.482313	0.0303513	0.00389744	6.79986e-15	115082	Lipid
8159	ebi-a-GCST90092992	Total triglycerides levels	6	43757896	rs998584	A	C	0.482313	0.030938	0.00397991	7.59976e-15	115082	Lipid
8160	ebi-a-GCST90013994	Apolipoprotein B levels (UKB data field 30640)	6	43757896	rs998584	A	C	NA	0.0161741	0.00208498	8.66563e-15	388022	Lipid
8161	ebi-a-GCST90092901	Phospholipids to total lipids ratio in medium HDL	6	43757896	rs998584	A	C	0.482313	0.0304151	0.00392164	8.80035e-15	115082	Lipid
8162	ebi-a-GCST90002304	Hematocrit	6	43757896	rs998584	A	C	0.484263	0.014703	0.001901	1.10002e-14	562259	Haematologic
8163	ieu-b-40	body mass index	6	43757896	rs998584	A	C	0.4775	-0.0131	0.0017	1.29987e-14	757136	Adiposity
8164	ebi-a-GCST90013978	Haemoglobin concentration (UKB data field 30020)	6	43757896	rs998584	A	C	NA	0.0131155	0.00171255	1.88105e-14	396624	Haematologic
8165	ebi-a-GCST90093020	Free cholesterol levels in very large VLDL	6	43757896	rs998584	A	C	0.482313	0.03035	0.00399149	2.90001e-14	115082	Lipid
8166	ebi-a-GCST90093039	Triglycerides to total lipids ratio in very small VLDL	6	43757896	rs998584	A	C	0.482313	0.0296786	0.0039072	3.10027e-14	115082	Lipid
8167	ebi-a-GCST90092868	Cholesterol levels in large VLDL	6	43757896	rs998584	A	C	0.482313	0.0304685	0.00403332	4.19952e-14	115082	Lipid
8168	ebi-a-GCST90002351	Neutrophil count	6	43757896	rs998584	A	C	0.484309	0.014865	0.001968	4.42996e-14	519288	Haematologic
8169	ieu-b-34	neutrophil cell count	6	43757896	rs998584	A	C	0.484309	0.014865	0.001968	4.42996e-14	517883	Haematologic
8170	ebi-a-GCST90092897	Free cholesterol to total lipids ratio in medium HDL	6	43757896	rs998584	A	C	0.482313	-0.0275388	0.00366485	5.70033e-14	115082	Lipid
8171	ieu-b-108	apolipoprotein B	6	43757896	rs998584	A	C	0.482671	0.015643	0.00208144	5.70033e-14	NA	Lipid
8172	ebi-a-GCST90038690	High cholesterol	6	43757896	rs998584	A	C	0.481404	0.00481888	0.000651024	6.89922e-14	484598	Lipid
8173	ieu-b-4850	Triglycerides	6	43757896	rs998584	A	C	NA	0.0381	0.0051	7.00326e-14	72808	Lipid
8174	ebi-a-GCST90002401	Platelet distribution width	6	43757896	rs998584	A	C	0.482694	0.016013	0.00215645	1.10002e-13	408112	Haematologic
8175	ebi-a-GCST90092824	Free cholesterol levels in HDL	6	43757896	rs998584	A	C	0.482313	-0.0272039	0.00366228	1.10002e-13	115082	Lipid
8176	ebi-a-GCST90013977	Red blood cell erythrocyte count (UKB data field 30010)	6	43757896	rs998584	A	C	NA	0.0134684	0.00181449	1.14789e-13	396625	Haematologic
8177	ebi-a-GCST90093031	Cholesteryl esters to total lipids ratio in very small VLDL	6	43757896	rs998584	A	C	0.482313	-0.0285746	0.0038742	1.59993e-13	115082	Lipid
8178	ebi-a-GCST004622	Reticulocyte count	6	43757896	rs998584	A	C	0.4816	0.0263027	0.00359442	2.52406e-13	170641	Haematologic
8179	ebi-a-GCST90093029	Cholesterol to total lipids ratio in very small VLDL	6	43757896	rs998584	A	C	0.482313	-0.0285233	0.00389987	2.60016e-13	115082	Lipid
8180	ebi-a-GCST90093016	Cholesterol levels in very large VLDL	6	43757896	rs998584	A	C	0.482313	0.0293486	0.00402895	3.19963e-13	115082	Lipid
8181	ebi-a-GCST90038595	Cardiovascular disease	6	43757896	rs998584	A	C	0.481404	0.00641388	0.000905069	3.29989e-13	484598	Cardiovascular
8182	ebi-a-GCST90092909	Free cholesterol to total lipids ratio in medium LDL	6	43757896	rs998584	A	C	0.482313	-0.0285603	0.00393469	3.90032e-13	115082	Lipid
8183	ebi-a-GCST90093008	Free cholesterol levels in very large HDL	6	43757896	rs998584	A	C	0.482313	-0.027982	0.00385592	4.00037e-13	115082	Lipid
8184	ebi-a-GCST90092921	Free cholesterol to total lipids ratio in medium VLDL	6	43757896	rs998584	A	C	0.482313	-0.028357	0.00393207	5.50047e-13	115082	Lipid
8185	ebi-a-GCST90029021	High cholesterol	6	43757896	rs998584	A	C	0.482708	0.00475229	0.000662968	5.79963e-13	464736	Lipid
8186	ebi-a-GCST004611	High light scatter reticulocyte count	6	43757896	rs998584	A	C	0.4816	0.0258155	0.00358786	6.23448e-13	170761	Haematologic
8187	ebi-a-GCST90092977	Phospholipids to total lipids ratio in small VLDL	6	43757896	rs998584	A	C	0.482313	-0.0282402	0.00393539	7.19946e-13	115082	Lipid
8188	ebi-a-GCST90092894	Cholesteryl ester levels in medium HDL	6	43757896	rs998584	A	C	0.482313	-0.0272494	0.00382004	9.79941e-13	115082	Lipid
8189	ieu-b-4870	Sex hormone binding globulin (SHBG)	6	43757896	rs998584	A	C	0.483837	-0.0211222	0.00296727	1.10002e-12	NA	Other
8190	ebi-a-GCST90092973	Free cholesterol to total lipids ratio in small VLDL	6	43757896	rs998584	A	C	0.482313	-0.0279092	0.00392705	1.20005e-12	115082	Lipid
8191	ebi-a-GCST90018971	Red blood cell count	6	43757896	rs998584	A	C	0.501594	0.012	0.0017	2.47514e-12	350475	Haematologic
8192	ebi-a-GCST90092825	Total lipid levels in HDL	6	43757896	rs998584	A	C	0.482313	-0.0259052	0.00371097	2.90001e-12	115082	Lipid
8193	ebi-a-GCST90092892	Cholesterol levels in medium HDL	6	43757896	rs998584	A	C	0.482313	-0.0265144	0.00380539	3.19963e-12	115082	Lipid
8194	ebi-a-GCST90092999	Total lipid levels in VLDL	6	43757896	rs998584	A	C	0.482313	0.028141	0.00403966	3.29989e-12	115082	Lipid
8195	ebi-a-GCST90092929	Ratio of monounsaturated fatty acids to total fatty acids	6	43757896	rs998584	A	C	0.482288	0.0274841	0.00395781	3.80014e-12	115006	Other
8196	ebi-a-GCST90018926	Type 2 diabetes	6	43757896	rs998584	A	C	0.499389	0.0434	0.0063	3.86901e-12	490089	Glycaemic
8197	ebi-a-GCST90092966	Triglyceride levels in small LDL	6	43757896	rs998584	A	C	0.482313	0.0277117	0.00400175	4.40048e-12	115082	Lipid
8198	ebi-a-GCST90012107	Sex hormone-binding globulin levels	6	43757896	rs998584	A	C	0.482514	-0.00941342	0.00142646	5.10035e-12	189473	Other
8199	ebi-a-GCST90093048	Phospholipid levels in chylomicrons and extremely large VLDL	6	43757896	rs998584	A	C	0.482313	0.0270693	0.00395189	7.39946e-12	115082	Lipid
8200	ebi-a-GCST90093047	Concentration of chylomicrons and extremely large VLDL particles	6	43757896	rs998584	A	C	0.482313	0.0266482	0.0039599	1.69981e-11	115082	Other
8201	ebi-a-GCST90092853	Phospholipids to total lipids ratio in large HDL	6	43757896	rs998584	A	C	0.482313	0.0268253	0.00399087	1.80011e-11	115082	Lipid
8202	ebi-a-GCST90000062	Systolic blood pressure	6	43757896	rs998584	A	C	0.4809	0.0107332	0.00159962	1.94805e-11	810865	Blood pressure
8203	ebi-a-GCST90018957	Hemoglobin	6	43757896	rs998584	A	C	0.501529	0.0108	0.0016	2.07109e-11	350474	Haematologic
8204	ebi-a-GCST90093018	Cholesteryl ester levels in very large VLDL	6	43757896	rs998584	A	C	0.482313	0.0272152	0.00406293	2.09991e-11	115082	Lipid
8205	ebi-a-GCST90093021	Free cholesterol to total lipids ratio in very large VLDL	6	43757896	rs998584	A	C	0.482333	-0.0268089	0.00400233	2.09991e-11	114160	Lipid
8206	ebi-a-GCST90093042	Cholesteryl ester levels in chylomicrons and extremely large VLDL	6	43757896	rs998584	A	C	0.482313	0.0266728	0.00398213	2.09991e-11	115082	Lipid
8207	ebi-a-GCST90000066	Systolic blood pressure	6	43757896	rs998584	A	C	0.4833	0.0104145	0.00155576	2.1692e-11	810865	Blood pressure
8208	ebi-a-GCST90018987	Medication use (calcium channel blockers)	6	43757896	rs998584	A	C	0.51167	0.0384	0.0057	2.2009e-11	204378	Glycaemic
8209	ebi-a-GCST90018989	Medication use (HMG CoA reductase inhibitors)	6	43757896	rs998584	A	C	0.507083	0.0322	0.0048	2.21004e-11	290385	Glycaemic
8210	ebi-a-GCST002223	HDL cholesterol	6	43757896	rs998584	A	C	NA	-0.026	0.0038	2.26882e-11	94595	Lipid
8211	ebi-a-GCST90092975	Concentration of small VLDL particles	6	43757896	rs998584	A	C	0.482313	0.0271221	0.0040615	2.39994e-11	115082	Other
8212	ebi-a-GCST90002407	White blood cell count	6	43757896	rs998584	A	C	0.482622	0.0141851	0.00212523	2.49977e-11	408112	Haematologic
8213	ebi-a-GCST90013932	High cholesterol (SPA correction)	6	43757896	rs998584	A	C	NA	0.0464885	0.00702532	3.65847e-11	407746	Lipid
8214	ebi-a-GCST90013882	High cholesterol (Firth correction)	6	43757896	rs998584	A	C	NA	0.0464661	0.00702046	3.66269e-11	407746	Lipid
8215	ebi-a-GCST90093040	Cholesterol levels in chylomicrons and extremely large VLDL	6	43757896	rs998584	A	C	0.482313	0.026229	0.00397195	4.00037e-11	115082	Lipid
8216	ebi-a-GCST90093044	Free cholesterol levels in chylomicrons and extremely large VLDL	6	43757896	rs998584	A	C	0.482313	0.0261954	0.00396715	4.00037e-11	115082	Lipid
8217	ebi-a-GCST90029019	Cardiovascular disease	6	43757896	rs998584	A	C	0.482708	0.00591121	0.000914264	4.40048e-11	477807	Cardiovascular
8218	ebi-a-GCST90092870	Cholesteryl ester levels in large VLDL	6	43757896	rs998584	A	C	0.482313	0.0266285	0.00407551	6.4003e-11	115082	Lipid
8219	ebi-a-GCST90092940	Ratio of polyunsaturated fatty acids to monounsaturated fatty acids	6	43757896	rs998584	A	C	0.482288	-0.0258306	0.00395639	6.59933e-11	115006	Other
8220	ebi-a-GCST90092914	Triglyceride levels in medium LDL	6	43757896	rs998584	A	C	0.482313	0.0261834	0.00403099	8.30042e-11	115082	Lipid
8221	ebi-a-GCST004612	High light scatter reticulocyte percentage of red cells	6	43757896	rs998584	A	C	0.4816	0.0232085	0.0035877	9.87188e-11	170763	Haematologic
8222	ebi-a-GCST90002398	Neutrophil count	6	43757896	rs998584	A	C	0.482644	0.0139039	0.00214957	9.8992e-11	408112	Haematologic
8223	ebi-a-GCST90093017	Cholesterol to total lipids ratio in very large VLDL	6	43757896	rs998584	A	C	0.482333	-0.0255266	0.00394656	9.8992e-11	114160	Lipid
8224	ebi-a-GCST90092877	Phospholipids to total lipids ratio in large VLDL	6	43757896	rs998584	A	C	0.48232	0.0259246	0.00400929	1e-10	115071	Lipid
8225	ebi-a-GCST90093046	Total lipid levels in chylomicrons and extremely large VLDL	6	43757896	rs998584	A	C	0.482313	0.0256583	0.00396813	1e-10	115082	Lipid
8226	ebi-a-GCST004619	Reticulocyte fraction of red cells	6	43757896	rs998584	A	C	0.4816	0.0231864	0.00359229	1.086e-10	170690	Haematologic
8227	ebi-a-GCST90092974	Total lipid levels in small VLDL	6	43757896	rs998584	A	C	0.482313	0.0258949	0.00407476	2.1e-10	115082	Lipid
8228	ebi-a-GCST90002238	Fasting insulin	6	43757896	rs998584	A	C	0.514	0.0123	0.0019	2.31398e-10	151013	Glycaemic
8229	ebi-a-GCST006979	Heel bone mineral density	6	43757896	rs998584	A	C	0.48219	0.0129599	0.00183418	2.39999e-10	426824	Adiposity
8230	ebi-a-GCST90092827	Phospholipid levels in HDL	6	43757896	rs998584	A	C	0.482313	-0.0236099	0.00373296	2.5e-10	115082	Lipid
8231	ebi-a-GCST90038604	Hypertension	6	43757896	rs998584	A	C	0.481404	0.0051616	0.000837896	3.2e-10	484598	Blood pressure
8232	ebi-a-GCST008052	Waist-hip ratio	6	43757896	rs998584	A	C	0.416986	0.0481928	0.007675	3.40338e-10	16472	Adiposity
8233	ebi-a-GCST90093019	Cholesteryl esters to total lipids ratio in very large VLDL	6	43757896	rs998584	A	C	0.482333	-0.0246787	0.00394576	4e-10	114160	Lipid
8234	ebi-a-GCST90018755	Triglycerides	6	43757896	rs998584	A	C	0.546088	0.0250937	0.00402124	4.39997e-10	111667	Lipid
8235	ebi-a-GCST90093050	Triglyceride levels in chylomicrons and extremely large VLDL	6	43757896	rs998584	A	C	0.482313	0.024655	0.00397595	5.60003e-10	115082	Lipid
8236	ebi-a-GCST90014022	Bone mineral density	6	43757896	rs998584	A	C	NA	0.0128615	0.00207479	5.68421e-10	365403	Adiposity
8237	ebi-a-GCST90029007	Body mass index	6	43757896	rs998584	A	C	0.482744	-0.0119717	0.00192254	5.69994e-10	532396	Adiposity
8238	ebi-a-GCST90093001	Phospholipid levels in VLDL	6	43757896	rs998584	A	C	0.482313	0.0252385	0.00407121	5.69994e-10	115082	Lipid
8239	ebi-a-GCST90092842	Triglycerides to total lipids ratio in IDL	6	43757896	rs998584	A	C	0.482313	0.0244396	0.00396375	7.00003e-10	115082	Lipid
8240	ebi-a-GCST90092979	Triglycerides to total lipids ratio in small VLDL	6	43757896	rs998584	A	C	0.482313	0.0245446	0.00398533	7.29995e-10	115082	Lipid
8241	ebi-a-GCST90018736	HDL cholesterol	6	43757896	rs998584	A	C	0.548354	-0.0290401	0.00473493	8.60003e-10	74970	Lipid
8242	ebi-a-GCST90092896	Free cholesterol levels in medium HDL	6	43757896	rs998584	A	C	0.482313	-0.0230606	0.00376	8.60003e-10	115082	Lipid
8243	ebi-a-GCST90092925	Phospholipids to total lipids ratio in medium VLDL	6	43757896	rs998584	A	C	0.482313	-0.0243146	0.00396805	8.9e-10	115082	Lipid
8244	ebi-a-GCST90012108	Sex hormone-binding globulin levels adjusted for BMI	6	43757896	rs998584	A	C	0.480996	-0.0064769	0.00115804	9.40005e-10	180094	Other
8245	ebi-a-GCST90092935	Ratio of omega-6 fatty acids to total fatty acids	6	43757896	rs998584	A	C	0.482288	-0.0242286	0.00396305	9.69996e-10	115006	Other
8246	ebi-a-GCST90092871	Cholesteryl esters to total lipids ratio in large VLDL	6	43757896	rs998584	A	C	0.48232	-0.0240158	0.00395239	1.2e-09	115071	Lipid
8247	ebi-a-GCST005194	Coronary artery disease	6	43757896	rs998584	A	C	0.4888	0.0332	0.0055	1.214e-09	296525	Cardiovascular
8248	ebi-a-GCST90014004	Gamma glutamyltransferase levels (UKB data field 30730)	6	43757896	rs998584	A	C	NA	0.0118474	0.00195409	1.33678e-09	389672	Other
8249	ebi-a-GCST90092829	Triglyceride levels in HDL	6	43757896	rs998584	A	C	0.482313	0.0244552	0.00404094	1.40001e-09	115082	Lipid
8250	ebi-a-GCST90093038	Triglyceride levels in very small VLDL	6	43757896	rs998584	A	C	0.482313	0.0240045	0.00402166	2.39999e-09	115082	Lipid
8251	ebi-a-GCST90029011	Systolic blood pressure	6	43757896	rs998584	A	C	0.482647	0.0113176	0.00204978	2.99999e-09	469767	Blood pressure
8252	ebi-a-GCST90092849	Free cholesterol to total lipids ratio in large HDL	6	43757896	rs998584	A	C	0.482313	-0.0228039	0.00384561	2.99999e-09	115082	Lipid
8253	ebi-a-GCST90092967	Triglycerides to total lipids ratio in small LDL	6	43757896	rs998584	A	C	0.482313	0.0234962	0.00397492	3.40001e-09	115082	Lipid
8254	ebi-a-GCST90092899	Concentration of medium HDL particles	6	43757896	rs998584	A	C	0.482313	-0.0221622	0.00380692	5.80003e-09	115082	Lipid
8255	ebi-a-GCST90013984	Neutrophill count (UKB data field 30140)	6	43757896	rs998584	A	C	NA	0.0124831	0.0021497	6.36444e-09	395949	Haematologic
8256	ebi-a-GCST004610	White blood cell count	6	43757896	rs998584	A	C	0.4818	0.0208048	0.00358679	6.61607e-09	172435	Haematologic
8257	ieu-b-4849	Triglycerides	6	43757896	rs998584	A	C	NA	0.0477	0.0082	6.63697e-09	27707	Lipid
8258	ebi-a-GCST004626	Myeloid white cell count	6	43757896	rs998584	A	C	0.4819	0.0208436	0.00360194	7.17497e-09	169219	Haematologic
8259	ebi-a-GCST90092836	Free cholesterol to total lipids ratio in IDL	6	43757896	rs998584	A	C	0.482313	-0.023714	0.00410491	7.59994e-09	115082	Lipid
8260	ebi-a-GCST90092890	Triglyceride levels in LDL	6	43757896	rs998584	A	C	0.482313	0.0233556	0.00404238	7.59994e-09	115082	Lipid
8261	ebi-a-GCST007516	Type 2 diabetes (adjusted for BMI)	6	43757896	rs998584	A	C	0.4914	0.0371	0.0067	7.89696e-09	298957	Glycaemic
8262	ebi-a-GCST007518	Type 2 diabetes (adjusted for BMI)	6	43757896	rs998584	A	C	NA	0.0371	0.0067	7.89696e-09	298957	Glycaemic
8263	ebi-a-GCST90092808	Apolipoprotein A1 levels	6	43757896	rs998584	A	C	0.482313	-0.0217705	0.00378206	8.60003e-09	115082	Lipid
8264	ebi-a-GCST90038633	Diabetes	6	43757896	rs998584	A	C	0.481404	0.00242664	0.000436475	9.40005e-09	484598	Glycaemic
8265	ebi-a-GCST90002369	Red cell distribution width	6	43757896	rs998584	A	C	0.484253	-0.011114	0.001937	9.91996e-09	531774	Other
8266	ebi-a-GCST90092902	Triglyceride levels in medium HDL	6	43757896	rs998584	A	C	0.482313	0.0232069	0.00405393	1e-08	115082	Lipid
8267	ebi-a-GCST004615	Hemoglobin concentration	6	43757896	rs998584	A	C	0.4817	0.0203067	0.00354964	1.06001e-08	172925	Haematologic
8268	ebi-a-GCST004613	Sum neutrophil eosinophil counts	6	43757896	rs998584	A	C	0.4818	0.0204582	0.00358756	1.17999e-08	170384	Haematologic
8269	ebi-a-GCST004629	Neutrophil count	6	43757896	rs998584	A	C	0.4818	0.0204058	0.00358437	1.24799e-08	170702	Haematologic
8270	ebi-a-GCST004620	Sum basophil neutrophil counts	6	43757896	rs998584	A	C	0.4819	0.0203857	0.00359015	1.36101e-08	170143	Haematologic
8271	ebi-a-GCST004614	Granulocyte count	6	43757896	rs998584	A	C	0.4818	0.0203972	0.00359301	1.37101e-08	169822	Other
8272	ieu-b-4844	HDL cholesterol	6	43757896	rs998584	A	C	NA	-0.0276	0.0049	1.53102e-08	72162	Lipid
8273	ebi-a-GCST90092969	Cholesterol to total lipids ratio in small VLDL	6	43757896	rs998584	A	C	0.482313	-0.0224751	0.00401037	2.1e-08	115082	Lipid
8274	ebi-a-GCST90002387	Immature fraction of reticulocytes	6	43757896	rs998584	A	C	0.482712	0.012285	0.00219444	2.19999e-08	408112	Haematologic
8275	ebi-a-GCST90018947	Body mass index	6	43757896	rs998584	A	C	0.502106	-0.0105	0.0019	2.48599e-08	359983	Adiposity
8276	ebi-a-GCST005195	Coronary artery disease	6	43757896	rs998584	A	C	NA	0.0390679	0.00701122	2.5e-08	547261	Cardiovascular
8277	ebi-a-GCST90092922	Total lipid levels in medium VLDL	6	43757896	rs998584	A	C	0.482313	0.0228486	0.00409869	2.5e-08	115082	Lipid
8278	ebi-a-GCST90018949	Weight	6	43757896	rs998584	A	C	0.502213	-0.0091	0.0016	2.97701e-08	360116	Adiposity
8279	ebi-a-GCST90092832	Cholesterol to total lipids ratio in IDL	6	43757896	rs998584	A	C	0.482313	-0.0221521	0.00401477	3.40001e-08	115082	Lipid
8280	ebi-a-GCST90092961	Free cholesterol to total lipids ratio in small LDL	6	43757896	rs998584	A	C	0.482313	-0.0218792	0.00397801	3.79997e-08	115082	Lipid
8281	ebi-a-GCST90018960	Hematocrit	6	43757896	rs998584	A	C	0.501593	0.0091	0.0017	3.86198e-08	350475	Haematologic
8282	ebi-a-GCST90093027	Triglycerides to total lipids ratio in very large VLDL	6	43757896	rs998584	A	C	0.482333	0.0218896	0.00399763	4.39997e-08	114160	Lipid
8283	ebi-a-GCST90092928	Monounsaturated fatty acid levels	6	43757896	rs998584	A	C	0.482288	0.0222665	0.00406957	4.49997e-08	115006	Other
8284	ieu-b-38	systolic blood pressure	6	43757896	rs998584	A	C	0.4816	0.1701	0.0312	4.83304e-08	690474	Blood pressure
8285	ebi-a-GCST90092998	Free cholesterol levels in VLDL	6	43757896	rs998584	A	C	0.482313	0.0223295	0.00409272	4.90004e-08	115082	Lipid
