## Supplementary Notes1-3, Table S1-S14, Figure S1-S14 for "ECC-MR: an error-correcting-code framework for robust Mendelian randomization and pleiotropy decoding on correlated instruments": Table S7. phewas_LDL_CAD_decoded_snps.xlsx

### Sheet: Table S7. phewas_LDL_CAD_decode
Table S7
	id	trait	chr	position	rsid	ea	nea	eaf	beta	se	p	n	domain
1	ebi-a-GCST90002340	Monocyte count	1	93108402	rs10747446	A	G	0.633326	-0.033762	0.001931	2.08018e-68	521594	Haematologic
2	ieu-b-31	monocyte cell count	1	93108402	rs10747446	A	G	0.633326	-0.033762	0.001931	2.08018e-68	521591	Haematologic
3	ebi-a-GCST90028998	White blood cell count (monocyte)	1	93108402	rs10747446	A	G	0.633688	-0.0327902	0.00201263	7.89951e-66	545193	Haematologic
4	ebi-a-GCST90013983	Monocyte count (UKB data field 30130)	1	93108402	rs10747446	A	G	NA	-0.0332404	0.00210149	2.35559e-56	395949	Haematologic
5	ebi-a-GCST90002394	Monocyte percentage of white cells	1	93108402	rs10747446	A	G	0.633579	-0.0324718	0.00218824	8.19974e-50	408112	Haematologic
6	ebi-a-GCST90018967	Monocyte count	1	93108402	rs10747446	A	G	0.699254	-0.0306	0.0023	1.81092e-39	349856	Haematologic
7	ebi-a-GCST90029008	Height	1	93108402	rs10747446	A	G	0.633726	0.0179715	0.0015934	2.19989e-30	673878	Adiposity
8	ebi-a-GCST90018959	Height	1	93108402	rs10747446	A	G	0.730489	0.0161	0.0016	5.57186e-24	360388	Adiposity
9	ebi-a-GCST004625	Monocyte count	1	93108402	rs10747446	A	G	0.6345	-0.0371582	0.00369668	9.02402e-24	170721	Haematologic
10	ebi-a-GCST90029026	Lung function (FEV1/FVC)	1	93108402	rs10747446	A	G	0.633364	-0.0207047	0.00219415	1.50003e-19	446811	Other
11	ebi-a-GCST90002412	Low density lipoprotein cholesterol levels	1	93108402	rs10747446	A	G	0.633606	0.0163333	0.00195392	6.29941e-17	431167	Lipid
12	ebi-a-GCST90012111	Sex hormone-binding globulin levels	1	93108402	rs10747446	A	G	0.633277	0.00779565	0.00096043	4.30031e-16	370125	Other
13	ebi-a-GCST004609	Monocyte percentage of white cells	1	93108402	rs10747446	A	G	0.6345	-0.0288466	0.00368652	5.08159e-15	170494	Haematologic
14	ebi-a-GCST90012109	Sex hormone-binding globulin levels	1	93108402	rs10747446	A	G	0.633305	0.00976021	0.00126762	5.70033e-15	180726	Other
15	ebi-a-GCST90014011	Sex hormone binding globulin levels (UKB data field 30830)	1	93108402	rs10747446	A	G	NA	0.015993	0.00205021	6.15744e-15	354620	Other
16	ebi-a-GCST007431	Lung function (FEV1/FVC)	1	93108402	rs10747446	A	G	0.634	-0.0189	0.0025	1.99986e-14	321047	Other
17	ebi-a-GCST90014008	IGF 1 (UKB data field 30770)	1	93108402	rs10747446	A	G	NA	-0.015594	0.00212385	2.09942e-13	387834	Other
18	ebi-a-GCST90012113	Total testosterone levels	1	93108402	rs10747446	A	G	0.633527	0.0216003	0.00314014	1.80011e-12	194453	Other
19	ebi-a-GCST90012110	Sex hormone-binding globulin levels adjusted for BMI	1	93108402	rs10747446	A	G	0.633277	0.00599614	0.000860941	5.50047e-12	368929	Other
20	ebi-a-GCST90012108	Sex hormone-binding globulin levels adjusted for BMI	1	93108402	rs10747446	A	G	0.633326	0.00831201	0.0011867	8.9002e-12	180094	Other
21	ieu-b-110	LDL cholesterol	1	93108402	rs10747446	A	G	0.633696	0.0146805	0.00215467	9.49948e-12	NA	Lipid
22	ebi-a-GCST90018974	Total cholesterol levels	1	93108402	rs10747446	A	G	0.720816	0.0155	0.0023	1.38899e-11	344278	Lipid
23	ieu-b-4865	Total Testosterone	1	93108402	rs10747446	A	G	0.6338	0.0215174	0.00320843	1.99986e-11	NA	Other
24	ebi-a-GCST90018976	Serum total protein level	1	93108402	rs10747446	A	G	0.725152	0.0165	0.0025	2.86286e-11	314921	Other
25	ebi-a-GCST90014000	Cholesterol levels (UKB data field 30690)	1	93108402	rs10747446	A	G	NA	0.0143698	0.00216692	3.3243e-11	389864	Lipid
26	ebi-a-GCST90013871	Direct low density lipoprotein levels (UKB data field 30780)	1	93108402	rs10747446	A	G	NA	0.0145143	0.00219253	3.59501e-11	389189	Lipid
27	ebi-a-GCST90018961	LDL cholesterol	1	93108402	rs10747446	A	G	0.687322	0.0156	0.0024	5.14991e-11	343621	Lipid
28	ieu-b-4871	Sex hormone binding globulin (SHBG)	1	93108402	rs10747446	A	G	0.63366	0.0215364	0.00327976	5.19996e-11	NA	Other
29	ebi-a-GCST90014009	Direct low density lipoprotein levels (UKB data field 30780)	1	93108402	rs10747446	A	G	NA	0.0144061	0.0021958	5.35427e-11	389189	Lipid
30	ebi-a-GCST90002389	Lymphocyte percentage of white cells	1	93108402	rs10747446	A	G	0.633488	0.014575	0.00222175	5.40008e-11	408112	Haematologic
31	ebi-a-GCST90018942	Serum alkaline phosphatase levels	1	93108402	rs10747446	A	G	0.712567	0.0151	0.0023	8.26609e-11	344292	Other
32	ebi-a-GCST90013991	Alkaline phosphatase levels (UKB data field 30610)	1	93108402	rs10747446	A	G	NA	0.0135903	0.00209719	9.15799e-11	389883	Other
33	ebi-a-GCST90012102	Bioavailable testosterone levels	1	93108402	rs10747446	A	G	0.633201	-0.0161493	0.00261539	3.09999e-10	188507	Other
34	ebi-a-GCST90029001	Red cell distribution width	1	93108402	rs10747446	A	G	0.63372	-0.0121559	0.00202138	3.2e-10	514929	Other
35	ieu-b-4869	Bioavailable Testosterone	1	93108402	rs10747446	A	G	0.632193	-0.0209444	0.00339736	7.10003e-10	NA	Other
36	ebi-a-GCST90012112	Total testosterone levels	1	93108402	rs10747446	A	G	0.633116	-0.018275	0.00289345	7.49998e-10	230454	Other
37	ieu-b-18	multiple sclerosis	1	93108402	rs10747446	A	G	NA	-0.103806	0.0169042	8.209e-10	115803	Other
38	ebi-a-GCST002221	Cholesterol, total	1	93108402	rs10747446	A	G	NA	0.0232	0.0036	1.09401e-09	94595	Lipid
39	ebi-a-GCST90002328	Mean corpuscular hemoglobin concentration	1	93108402	rs10747446	A	G	0.633559	0.012579	0.002066	1.17001e-09	491553	Haematologic
40	ebi-a-GCST90002039	CD80 on monocyte	1	93108402	rs10747446	A	G	0.553	0.1736	0.0286	1.448e-09	2850	Haematologic
41	ebi-a-GCST001198	Multiple sclerosis	1	93108402	rs10747446	A	G	NA	-0.11538	0.019131	1.629e-09	26621	Other
42	ebi-a-GCST90095038	Height	1	93108402	rs10747446	A	G	0.6459	0.0148	0.0025	5.55802e-09	350741	Adiposity
43	ebi-a-GCST90002391	Mean corpuscular hemoglobin concentration	1	93108402	rs10747446	A	G	0.633478	0.0129533	0.00226435	1.09999e-08	408112	Haematologic
44	ebi-a-GCST90000025	Appendicular lean mass	1	93108402	rs10747446	A	G	0.6337	0.0107	0.0019	3.66303e-08	450243	Adiposity
45	ebi-a-GCST90002369	Red cell distribution width	1	93108402	rs10747446	A	G	0.633208	-0.010662	0.00194	3.96004e-08	531774	Other
46	ebi-a-GCST002222	LDL cholesterol	1	93108402	rs10747446	A	G	NA	0.0213	0.0038	4.16399e-08	94595	Lipid
47	ebi-a-GCST90002404	Red cell distribution width	1	93108402	rs10747446	A	G	0.633524	-0.0120302	0.00219384	4.20001e-08	408112	Other
48	ebi-a-GCST90002298	Eosinophil counts	12	111910219	rs10774625	G	A	0.505023	-0.099831	0.001983	0	474237	Haematologic
49	ebi-a-GCST90002316	Lymphocyte count	12	111910219	rs10774625	G	A	0.504222	-0.087969	0.00189	0	524923	Haematologic
50	ebi-a-GCST90002357	Platelet count	12	111910219	rs10774625	G	A	0.504125	-0.09581	0.001823	0	542827	Haematologic
51	ebi-a-GCST90002381	Eosinophil counts	12	111910219	rs10774625	G	A	0.504954	-0.102451	0.00212088	0	408112	Haematologic
52	ebi-a-GCST90002382	Eosinophil percentage of white cells	12	111910219	rs10774625	G	A	0.504959	-0.0823781	0.00212987	0	408112	Haematologic
53	ebi-a-GCST90002388	Lymphocyte count	12	111910219	rs10774625	G	A	0.504999	-0.0902614	0.00211493	0	408112	Haematologic
54	ebi-a-GCST90002400	Plateletcrit	12	111910219	rs10774625	G	A	0.505096	-0.112015	0.00211242	0	408112	Haematologic
55	ebi-a-GCST90002402	Platelet count	12	111910219	rs10774625	G	A	0.505089	-0.0996097	0.0020977	0	408112	Haematologic
56	ebi-a-GCST90018969	Platelet count	12	111910219	rs10774625	G	A	0.651982	-0.0912	0.0023	0	350474	Haematologic
57	ebi-a-GCST90025951	Platelet count	12	111910219	rs10774625	G	A	0.503618	-0.091576	0.00183542	0	444866	Haematologic
58	ebi-a-GCST90025984	Lymphocyte count	12	111910219	rs10774625	G	A	0.503612	-0.0823438	0.00197026	0	443762	Haematologic
59	ebi-a-GCST90025987	Eosinophil counts	12	111910219	rs10774625	G	A	0.503835	-0.0956793	0.00198767	0	440275	Haematologic
60	ebi-a-GCST90028992	White blood cell count (eosinophil)	12	111910219	rs10774625	G	A	0.503927	-0.0932862	0.001985	0	513859	Haematologic
61	ebi-a-GCST90028994	White blood cell count (lymphocyte)	12	111910219	rs10774625	G	A	0.503647	-0.0785163	0.00196415	0	509277	Haematologic
62	ebi-a-GCST90028999	Platelet count	12	111910219	rs10774625	G	A	0.503694	-0.0922946	0.00185441	0	600968	Haematologic
63	ieu-b-32	lymphocyte cell count	12	111910219	rs10774625	G	A	0.504222	-0.087969	0.00189	0	522441	Haematologic
64	ieu-b-33	eosinophil cell count	12	111910219	rs10774625	G	A	0.505023	-0.099831	0.001983	0	471753	Haematologic
65	ebi-a-GCST90025945	Cystatin C levels	12	111910219	rs10774625	G	A	0.503265	-0.0723766	0.00192801	1.48219693752374e-323	437846	Lipid
66	ebi-a-GCST90013982	Lymphocyte count (UKB data field 30120)	12	111910219	rs10774625	G	A	NA	-0.0802316	0.00212324	1.11173e-308	395949	Haematologic
67	ebi-a-GCST90018953	Eosinophil counts	12	111910219	rs10774625	G	A	0.608514	-0.0639	0.0018	2.32809e-290	349856	Haematologic
68	ebi-a-GCST90002374	White blood cell count	12	111910219	rs10774625	G	A	0.504056	-0.064954	0.001836	4.60257e-274	562243	Haematologic
69	ieu-b-30	white blood cell count	12	111910219	rs10774625	G	A	0.504056	-0.064954	0.001836	4.60257e-274	559426	Haematologic
70	ebi-a-GCST90002310	Hemoglobin concentration	12	111910219	rs10774625	G	A	0.503891	-0.063649	0.001838	9.14113e-263	563946	Haematologic
71	ebi-a-GCST90025972	Reticulocyte count	12	111910219	rs10774625	G	A	0.503564	-0.0662472	0.00197018	1.39959e-258	437291	Haematologic
72	ebi-a-GCST90018962	Lymphocyte count	12	111910219	rs10774625	G	A	0.610845	-0.0801	0.0024	1.06905e-250	349856	Haematologic
73	ebi-a-GCST90025985	White blood cell count	12	111910219	rs10774625	G	A	0.503615	-0.065105	0.00197373	2.39883e-247	444734	Haematologic
74	ebi-a-GCST90025970	High light scatter reticulocyte count	12	111910219	rs10774625	G	A	0.503574	-0.0632523	0.00195759	3.69828e-244	437723	Haematologic
75	ebi-a-GCST90002304	Hematocrit	12	111910219	rs10774625	G	A	0.504058	-0.060064	0.001843	7.2277e-233	562259	Haematologic
76	ebi-a-GCST90025969	Hemoglobin levels	12	111910219	rs10774625	G	A	0.503503	-0.0621212	0.00197401	3.3037e-227	445373	Haematologic
77	ebi-a-GCST90002407	White blood cell count	12	111910219	rs10774625	G	A	0.505003	-0.0681709	0.00212219	2.09894e-226	408112	Haematologic
78	ebi-a-GCST90002405	Reticulocyte count	12	111910219	rs10774625	G	A	0.504986	-0.0676527	0.00214093	3.69828e-219	408112	Haematologic
79	ebi-a-GCST90002384	Hemoglobin	12	111910219	rs10774625	G	A	0.504992	-0.066407	0.00212904	1.39959e-213	408112	Haematologic
80	ebi-a-GCST90029003	White blood cell count	12	111910219	rs10774625	G	A	0.503631	-0.0604703	0.00197016	1.49968e-211	503190	Haematologic
81	ebi-a-GCST90014003	Cystatin C levels (UKB data field 30720)	12	111910219	rs10774625	G	A	NA	-0.0580035	0.00187819	2.04174e-209	389834	Lipid
82	ebi-a-GCST004607	Plateletcrit	12	111910219	rs10774625	G	A	0.5039	-0.109942	0.00364215	3.63078e-200	164339	Haematologic
83	ebi-a-GCST90002385	High light scatter reticulocyte count	12	111910219	rs10774625	G	A	0.505032	-0.0641203	0.00212911	2.99916e-199	408112	Haematologic
84	ebi-a-GCST90002383	Hematocrit	12	111910219	rs10774625	G	A	0.505007	-0.0623882	0.00213067	1.79887e-188	408112	Haematologic
85	ebi-a-GCST90013976	White blood cell leukocyte count (UKB data field 30000)	12	111910219	rs10774625	G	A	NA	-0.0612481	0.0021326	2.14783e-181	396621	Haematologic
86	ieu-b-39	diastolic blood pressure	12	111910219	rs10774625	G	A	0.5061	-0.4996	0.0176	3.82825e-178	731426	Blood pressure
87	ebi-a-GCST90028993	High light scatter reticulocyte count	12	111910219	rs10774625	G	A	0.50362	-0.0544376	0.0019828	5.00035e-173	520010	Haematologic
88	ebi-a-GCST004606	Eosinophil counts	12	111910219	rs10774625	G	A	0.5039	-0.0988053	0.00355276	3.1989e-170	172275	Haematologic
89	ebi-a-GCST90013978	Haemoglobin concentration (UKB data field 30020)	12	111910219	rs10774625	G	A	NA	-0.047268	0.00170466	3.14775e-169	396624	Haematologic
90	ebi-a-GCST90002406	Reticulocyte fraction of red cells	12	111910219	rs10774625	G	A	0.504994	-0.0590818	0.00214615	7.90679e-167	408112	Haematologic
91	ebi-a-GCST004603	Platelet count	12	111910219	rs10774625	G	A	0.5038	-0.0995826	0.00362975	1.04954e-165	166066	Haematologic
92	ebi-a-GCST90000063	Diastolic blood pressure	12	111910219	rs10774625	G	A	0.5139	-0.0419703	0.00156458	1.64059e-158	810865	Blood pressure
93	ebi-a-GCST004624	Sum eosinophil basophil counts	12	111910219	rs10774625	G	A	0.504	-0.0952255	0.00355623	5.98412e-158	171771	Haematologic
94	ebi-a-GCST90002386	High light scatter reticulocyte percentage of red cells	12	111910219	rs10774625	G	A	0.50504	-0.0570432	0.00213174	9.7051e-158	408112	Haematologic
95	ebi-a-GCST90000059	Diastolic blood pressure	12	111910219	rs10774625	G	A	0.5063	-0.0422716	0.00158183	2.5293e-157	810865	Blood pressure
96	ebi-a-GCST90029010	Diastolic blood pressure	12	111910219	rs10774625	G	A	0.503565	-0.0528543	0.00204501	5.00035e-150	490469	Blood pressure
97	ebi-a-GCST90018978	White blood cell count	12	111910219	rs10774625	G	A	0.655935	-0.0618	0.0024	4.85289e-149	350470	Haematologic
98	ebi-a-GCST90025981	Diastolic blood pressure	12	111910219	rs10774625	G	A	0.503524	-0.0523102	0.00203873	3.99945e-148	422713	Blood pressure
99	ebi-a-GCST90018957	Hemoglobin	12	111910219	rs10774625	G	A	0.654631	-0.0485	0.0019	2.34963e-145	350474	Haematologic
100	ebi-a-GCST90002340	Monocyte count	12	111910219	rs10774625	G	A	0.504171	-0.045485	0.001871	1.84077e-130	521594	Haematologic
101	ieu-b-31	monocyte cell count	12	111910219	rs10774625	G	A	0.504171	-0.045485	0.001871	1.84077e-130	519112	Haematologic
102	ebi-a-GCST90018960	Hematocrit	12	111910219	rs10774625	G	A	0.655019	-0.0464	0.0019	5.83445e-126	350475	Haematologic
103	ebi-a-GCST004627	Lymphocyte counts	12	111910219	rs10774625	G	A	0.504	-0.0855966	0.00358719	7.65597e-126	171643	Haematologic
104	ebi-a-GCST90002363	Red blood cell count	12	111910219	rs10774625	G	A	0.504285	-0.043481	0.001844	6.28058e-123	545203	Haematologic
105	ebi-a-GCST90025964	Red blood cell count	12	111910219	rs10774625	G	A	0.50352	-0.0438774	0.00190737	1.79887e-121	445305	Haematologic
106	ebi-a-GCST004617	Eosinophil percentage of granulocytes	12	111910219	rs10774625	G	A	0.5041	-0.0828634	0.00356591	1.90108e-119	170536	Haematologic
107	ebi-a-GCST90038635	Thyroid problem (not cancer)	12	111910219	rs10774625	G	A	0.522544	-0.0108761	0.000475437	5.70164e-118	484598	Other
108	ebi-a-GCST90038637	Hypothyroidism or myxedema	12	111910219	rs10774625	G	A	0.522544	-0.009996	0.00043635	5.70164e-118	484598	Other
109	ebi-a-GCST90002399	Neutrophil percentage of white cells	12	111910219	rs10774625	G	A	0.505005	0.0492566	0.00215722	2.09894e-115	408112	Haematologic
110	ebi-a-GCST90025950	Monocyte count	12	111910219	rs10774625	G	A	0.503558	-0.0422361	0.00195101	3.49945e-115	443529	Haematologic
111	ebi-a-GCST004600	Eosinophil percentage of white cells	12	111910219	rs10774625	G	A	0.5039	-0.0803595	0.00355022	1.95884e-113	172378	Haematologic
112	ebi-a-GCST90029022	Hypothyroidism	12	111910219	rs10774625	G	A	0.503381	-0.00981322	0.000440684	9.7051e-112	473703	Other
113	ebi-a-GCST90103635	Estimated glomerular filtration rate (cystatin c)	12	111910219	rs10774625	G	A	0.5141	0.0103	5e-04	9.57194e-111	460826	Lipid
114	ebi-a-GCST90002403	Red blood cell count	12	111910219	rs10774625	G	A	0.505015	-0.0464763	0.00209592	5.99791e-109	408112	Haematologic
115	ebi-a-GCST90013893	Hypothyroidism or myxoedema (Firth correction)	12	111910219	rs10774625	G	A	NA	-0.210841	0.00952484	5.4325e-108	405357	Other
116	ebi-a-GCST90013943	Hypothyroidism or myxoedema (SPA correction)	12	111910219	rs10774625	G	A	NA	-0.211483	0.00957994	5.4325e-108	405357	Other
117	ebi-a-GCST90018990	Medication use (thyroid preparations)	12	111910219	rs10774625	G	A	0.685387	-0.1998	0.0091	5.83445e-107	305582	Glycaemic
118	ebi-a-GCST90028998	White blood cell count (monocyte)	12	111910219	rs10774625	G	A	0.503657	-0.0408088	0.00195565	4.60257e-106	545193	Haematologic
119	ebi-a-GCST004623	Neutrophil percentage of granulocytes	12	111910219	rs10774625	G	A	0.5041	0.0765968	0.00356659	2.60016e-102	170672	Haematologic
120	ebi-a-GCST90025973	Bilirubin levels	12	111910219	rs10774625	G	A	0.503297	-0.0369473	0.00179949	3.10027e-100	436055	Other
121	ebi-a-GCST90029002	Red blood cell count	12	111910219	rs10774625	G	A	0.503548	-0.0404447	0.0019241	4.20049e-100	526540	Haematologic
122	ebi-a-GCST90038599	Diabetes or endocrine disease	12	111910219	rs10774625	G	A	0.522544	-0.0128225	0.000623099	1.20005e-95	484598	Glycaemic
123	ebi-a-GCST90025965	Urate levels	12	111910219	rs10774625	G	A	0.50329	-0.0387626	0.00194503	6.00067e-91	437354	Other
124	ebi-a-GCST004622	Reticulocyte count	12	111910219	rs10774625	G	A	0.5038	-0.0718574	0.00357946	1.22011e-89	170641	Haematologic
125	ebi-a-GCST90013983	Monocyte count (UKB data field 30130)	12	111910219	rs10774625	G	A	NA	-0.0395866	0.00202142	2.13354e-85	395949	Haematologic
126	ebi-a-GCST90013977	Red blood cell erythrocyte count (UKB data field 30010)	12	111910219	rs10774625	G	A	NA	-0.0349807	0.00179013	4.93515e-85	396625	Haematologic
127	ebi-a-GCST90013872	Total bilirubin levels (UKB data field 30840)	12	111910219	rs10774625	G	A	NA	-0.0349021	0.00181082	8.85319e-83	388303	Other
128	ebi-a-GCST90025956	HDL cholesterol levels	12	111910219	rs10774625	G	A	0.503457	0.0355116	0.00196977	1.29987e-81	400754	Lipid
129	ebi-a-GCST90014012	Total bilirubin levels (UKB data field 30840)	12	111910219	rs10774625	G	A	NA	-0.0347523	0.00182146	3.74887e-81	388303	Other
130	ieu-b-38	systolic blood pressure	12	111910219	rs10774625	G	A	0.5069	-0.5784	0.0304	1.67302e-80	719643	Blood pressure
131	ebi-a-GCST90016667	Spleen volume	12	111910219	rs10774625	G	A	0.507121	-0.130998	0.00689664	1.9002e-80	32860	Other
132	ebi-a-GCST90002389	Lymphocyte percentage of white cells	12	111910219	rs10774625	G	A	0.505013	-0.0400941	0.00215104	1.50003e-77	408112	Haematologic
133	ebi-a-GCST90025983	Direct bilirubin levels	12	111910219	rs10774625	G	A	0.500299	-0.0364318	0.00207956	7.39946e-77	372420	Other
134	ieu-b-5139	Diastolic Blood Pressure (DBP)	12	111910219	rs10774625	G	A	0.50465	-0.386382	0.0208931	2.29985e-76	NA	Blood pressure
135	ebi-a-GCST004611	High light scatter reticulocyte count	12	111910219	rs10774625	G	A	0.5038	-0.0651335	0.00357333	3.11315e-74	170761	Haematologic
136	ebi-a-GCST90029015	Autoimmune traits	12	111910219	rs10774625	G	A	0.503381	-0.0120816	0.000671715	3.50026e-74	469184	Other
137	ebi-a-GCST90014017	Diastolic blood pressure automated reading (UKB data field 4079)	12	111910219	rs10774625	G	A	NA	-0.0395836	0.00217527	5.44377e-74	385801	Blood pressure
138	ebi-a-GCST004615	Hemoglobin concentration	12	111910219	rs10774625	G	A	0.5039	-0.0628099	0.00353555	1.31311e-70	172925	Haematologic
139	ebi-a-GCST90018971	Red blood cell count	12	111910219	rs10774625	G	A	0.655359	-0.036	0.002	7.21938e-70	350475	Haematologic
140	ebi-a-GCST90018967	Monocyte count	12	111910219	rs10774625	G	A	0.610323	-0.0408	0.0023	1.2939e-69	349856	Haematologic
141	ebi-a-GCST004619	Reticulocyte fraction of red cells	12	111910219	rs10774625	G	A	0.5038	-0.0626108	0.00357748	1.39894e-68	170690	Haematologic
142	ebi-a-GCST004604	Hematocrit	12	111910219	rs10774625	G	A	0.5039	-0.0614306	0.00351981	3.27718e-68	173039	Haematologic
143	ebi-a-GCST004610	White blood cell count	12	111910219	rs10774625	G	A	0.5039	-0.0609315	0.00357159	2.94171e-65	172435	Haematologic
144	ebi-a-GCST90000066	Systolic blood pressure	12	111910219	rs10774625	G	A	0.5138	-0.0266437	0.00156261	3.45064e-65	810865	Blood pressure
145	ebi-a-GCST90000062	Systolic blood pressure	12	111910219	rs10774625	G	A	0.5062	-0.0268785	0.00157946	6.09116e-65	810865	Blood pressure
146	ebi-a-GCST90018862	Hypothyroidism	12	111910219	rs10774625	G	A	0.657992	-0.1665	0.0102	3.48739e-60	410141	Other
147	ebi-a-GCST004612	High light scatter reticulocyte percentage of red cells	12	111910219	rs10774625	G	A	0.5038	-0.0581159	0.00357309	1.75186e-59	170763	Haematologic
148	ebi-a-GCST90025953	Total cholesterol levels	12	111910219	rs10774625	G	A	0.503252	0.031847	0.00205282	1.50003e-58	437878	Lipid
149	ieu-b-5137	Urate	12	111910219	rs10774625	G	A	0.503714	-0.0273686	0.00173862	2.70023e-57	NA	Other
150	ebi-a-GCST90029011	Systolic blood pressure	12	111910219	rs10774625	G	A	0.503565	-0.0317559	0.00204308	5.50047e-57	469767	Blood pressure
151	ebi-a-GCST90025968	Systolic blood pressure	12	111910219	rs10774625	G	A	0.503524	-0.0317305	0.00204348	6.29941e-57	422713	Blood pressure
152	ebi-a-GCST90014023	Type 1 diabetes	12	111910219	rs10774625	G	A	0.517	-0.222482	0.014124	6.62064e-56	520580	Glycaemic
153	ebi-a-GCST90013997	Direct bilirubin levels (UKB data field 30660)	12	111910219	rs10774625	G	A	NA	-0.0330365	0.00209952	8.66762e-56	332739	Other
154	ebi-a-GCST90025977	Neutrophil count	12	111910219	rs10774625	G	A	0.503567	-0.0307523	0.00200428	4.60045e-55	443782	Haematologic
155	ebi-a-GCST90014015	Urate levels (UKB data field 30880)	12	111910219	rs10774625	G	A	NA	-0.0275779	0.001779	3.36822e-54	389404	Other
156	finn-b-AUTOIMMUNE	Autoimmune diseases	12	111910219	rs10774625	G	A	0.5689	-0.1379	0.0089	7.12525e-54	NA	Other
157	ebi-a-GCST90018952	Diastolic blood pressure	12	111910219	rs10774625	G	A	0.653363	-0.0365	0.0024	1.8578e-53	340162	Blood pressure
158	ebi-a-GCST90038604	Hypertension	12	111910219	rs10774625	G	A	0.522544	-0.0127967	0.000844926	2.39994e-53	484598	Blood pressure
159	ebi-a-GCST90018973	Total bilirubin levels	12	111910219	rs10774625	G	A	0.636123	-0.0346	0.0023	4.01328e-51	342829	Other
160	ebi-a-GCST90025971	Immature fraction of reticulocytes	12	111910219	rs10774625	G	A	0.503519	-0.0290053	0.0020149	1.50003e-50	438154	Haematologic
161	ebi-a-GCST90002351	Neutrophil count	12	111910219	rs10774625	G	A	0.504222	-0.028038	0.001927	6.26037e-48	519288	Haematologic
162	ieu-b-34	neutrophil cell count	12	111910219	rs10774625	G	A	0.504222	-0.028038	0.001927	6.26037e-48	516804	Haematologic
163	ebi-a-GCST90025974	Hemoglobin A1c levels	12	111910219	rs10774625	G	A	0.503246	0.0282747	0.00195129	2.49977e-46	437749	Glycaemic
164	ebi-a-GCST90002387	Immature fraction of reticulocytes	12	111910219	rs10774625	G	A	0.50501	-0.0311871	0.00218974	5.00035e-46	408112	Haematologic
165	finn-b-E4_HYTHY_AI_STRICT	Hypothyroidism, strict autoimmune	12	111910219	rs10774625	G	A	0.5705	-0.1658	0.0116	5.64287e-46	NA	Other
166	ebi-a-GCST90014000	Cholesterol levels (UKB data field 30690)	12	111910219	rs10774625	G	A	NA	0.0296407	0.00208352	6.29506e-46	389864	Lipid
167	ebi-a-GCST90038595	Cardiovascular disease	12	111910219	rs10774625	G	A	0.522544	-0.0126667	0.000912924	1.39991e-44	484598	Cardiovascular
168	ebi-a-GCST90014006	Glycated haemoglobin HbA1c levels (UKB data field 30750)	12	111910219	rs10774625	G	A	NA	0.0281592	0.00201485	2.18877e-44	389889	Glycaemic
169	ebi-a-GCST90025979	Alanine aminotransferase levels	12	111910219	rs10774625	G	A	0.503246	-0.0281314	0.00205326	1.99986e-43	437724	Other
170	ebi-a-GCST90002398	Neutrophil count	12	111910219	rs10774625	G	A	0.50499	-0.0296144	0.00214725	2.90001e-43	408112	Haematologic
171	ebi-a-GCST90014007	High density lipoprotein cholesterol levels (UKB data field 30760)	12	111910219	rs10774625	G	A	NA	0.0268065	0.00195675	1.02212e-42	357810	Lipid
172	ebi-a-GCST004633	Neutrophil percentage of white cells	12	111910219	rs10774625	G	A	0.5039	0.0486958	0.00355626	1.11789e-42	171542	Haematologic
173	ebi-a-GCST90018977	Serum uric acid levels	12	111910219	rs10774625	G	A	0.639738	-0.0275	0.002	1.006e-41	343836	Other
174	ebi-a-GCST005536	Type 1 diabetes	12	111910219	rs10774625	G	A	NA	-0.255021	0.0190016	4.55198e-41	18856	Glycaemic
175	ebi-a-GCST004625	Monocyte count	12	111910219	rs10774625	G	A	0.504	-0.0477692	0.00356129	5.04545e-41	170721	Haematologic
176	ebi-a-GCST90025954	Direct low density lipoprotein cholesterol levels	12	111910219	rs10774625	G	A	0.503278	0.0266136	0.00205895	7.59976e-41	437068	Lipid
177	ebi-a-GCST90002292	Basophil count	12	111910219	rs10774625	G	A	0.505081	-0.027416	0.00205	9.8107e-41	474001	Haematologic
178	ieu-b-29	basophil cell count	12	111910219	rs10774625	G	A	0.505081	-0.027416	0.00205	9.8107e-41	471515	Haematologic
179	ebi-a-GCST004601	Red blood cell count	12	111910219	rs10774625	G	A	0.5039	-0.0473544	0.00354529	1.07795e-40	172952	Haematologic
180	ebi-a-GCST90013984	Neutrophill count (UKB data field 30140)	12	111910219	rs10774625	G	A	NA	-0.0285137	0.00214277	2.11057e-40	395949	Haematologic
181	ieu-b-109	HDL cholesterol	12	111910219	rs10774625	G	A	0.503851	0.0249767	0.0019036	2.49977e-39	NA	Lipid
182	finn-b-E4_HYTHY_AI_STRICT_PURCH	Hypothyroidism, strict autoimmune, 3 medication purchases required	12	111910219	rs10774625	G	A	0.5689	-0.1417	0.0109	7.34345e-39	NA	Glycaemic
183	finn-b-E4_HYTHYNAS	Hypothyroidism, other/unspecified	12	111910219	rs10774625	G	A	0.5686	-0.1385	0.0108	2.34585e-37	NA	Other
184	ebi-a-GCST90025947	Serum alkaline phosphatase levels	12	111910219	rs10774625	G	A	0.503255	-0.0229984	0.00189615	4.10015e-37	437896	Other
185	ebi-a-GCST90002379	Basophil count	12	111910219	rs10774625	G	A	0.505052	-0.0280588	0.00220784	5.30029e-37	408112	Haematologic
186	ebi-a-GCST90013966	High blood pressure (UKB data field 6150) (SPA correction)	12	111910219	rs10774625	G	A	NA	-0.0659384	0.00522919	1.86724e-36	407746	Blood pressure
187	ebi-a-GCST90013916	High blood pressure (UKB data field 6150) (Firth correction)	12	111910219	rs10774625	G	A	NA	-0.0659397	0.00522969	1.86853e-36	407746	Blood pressure
188	ebi-a-GCST90018963	Mean arterial pressure	12	111910219	rs10774625	G	A	0.646648	-0.0281	0.0023	8.09469e-35	360863	Blood pressure
189	ebi-a-GCST90018968	Neutrophil count	12	111910219	rs10774625	G	A	0.599238	-0.0292	0.0024	8.75588e-35	349856	Haematologic
190	ebi-a-GCST90018958	Hemoglobin A1c levels	12	111910219	rs10774625	G	A	0.589061	0.0281	0.0023	2.41213e-34	344182	Glycaemic
191	ieu-b-110	LDL cholesterol	12	111910219	rs10774625	G	A	0.50371	0.0253989	0.0020842	3.69999e-34	NA	Lipid
192	ebi-a-GCST90002397	Mean spheric corpuscular volume	12	111910219	rs10774625	G	A	0.504967	0.025105	0.00207498	1.10002e-33	408112	Haematologic
193	ebi-a-GCST90018974	Total cholesterol levels	12	111910219	rs10774625	G	A	0.644387	0.0279	0.0023	1.85183e-33	344278	Lipid
194	ebi-a-GCST90013871	Direct low density lipoprotein levels (UKB data field 30780)	12	111910219	rs10774625	G	A	NA	0.0253502	0.00210613	2.2877e-33	389189	Lipid
195	ebi-a-GCST90029019	Cardiovascular disease	12	111910219	rs10774625	G	A	0.503381	-0.0107859	0.000911073	2.29985e-33	477807	Cardiovascular
196	ebi-a-GCST90014009	Direct low density lipoprotein levels (UKB data field 30780)	12	111910219	rs10774625	G	A	NA	0.0253564	0.00210932	2.75169e-33	389189	Lipid
197	finn-b-HYPOTHY_LEVOTHY	Hypothyroidism, levothyroxin purchases	12	111910219	rs10774625	G	A	0.5654	-0.1622	0.0138	4.4978e-32	NA	Other
198	finn-b-HYPOTHY_PURCHASE	Hypothyroidism and >3 levothyroxin purchases	12	111910219	rs10774625	G	A	0.5654	-0.1622	0.0138	4.4978e-32	NA	Other
199	ebi-a-GCST90013992	Alanine aminotransferase levels (UKB data field 30620)	12	111910219	rs10774625	G	A	NA	-0.0240643	0.002045	5.7491e-32	389733	Other
200	finn-b-HYPOTHYROIDISM	Hypothyroidism (congenital or acquired)	12	111910219	rs10774625	G	A	0.5653	-0.1602	0.0137	1.05099e-31	NA	Other
201	ebi-a-GCST90013405	Liver enzyme levels (alanine transaminase)	12	111910219	rs10774625	G	A	0.503191	-0.0044991	0.000388856	9.70063e-31	437267	Other
202	ebi-a-GCST90025976	Mean sphered cell volume	12	111910219	rs10774625	G	A	0.50351	0.0221544	0.00188507	1.59993e-30	437736	Other
203	ebi-a-GCST90025992	Serum albumin levels	12	111910219	rs10774625	G	A	0.503479	0.023753	0.00214074	9.3994e-30	400938	Other
204	ebi-a-GCST90025955	Apolipoprotein A1 levels	12	111910219	rs10774625	G	A	0.503458	0.0218847	0.00204541	1.20005e-29	398508	Lipid
205	ebi-a-GCST90000529	Type 1 diabetes	12	111910219	rs10774625	G	A	NA	-0.257415	0.0228585	2.03892e-29	17685	Glycaemic
206	ieu-b-5144	Hypertension	12	111910219	rs10774625	G	A	0.50379	-0.00992604	0.000886114	4.00037e-29	NA	Blood pressure
207	finn-b-E4_THYROID	Disorders of the thyroid gland	12	111910219	rs10774625	G	A	0.5689	-0.1119	0.01	4.81282e-29	NA	Other
208	ebi-a-GCST90025948	Serum phosphate levels	12	111910219	rs10774625	G	A	0.503446	-0.0231992	0.00213792	1.99986e-28	400159	Other
209	ebi-a-GCST90014010	Phosphate levels (UKB data field 30810)	12	111910219	rs10774625	G	A	NA	-0.0247266	0.00223884	2.33292e-28	357302	Other
210	ebi-a-GCST004632	Lymphocyte percentage of white cells	12	111910219	rs10774625	G	A	0.504	-0.039204	0.00355011	2.36919e-28	171748	Haematologic
211	ebi-a-GCST90029000	Platelet distribution width	12	111910219	rs10774625	G	A	0.503542	-0.0200582	0.00191441	6.4003e-28	572201	Haematologic
212	ebi-a-GCST90025952	Apolipoprotein B levels	12	111910219	rs10774625	G	A	0.503278	0.0209937	0.0020273	1.9002e-27	435744	Lipid
213	ebi-a-GCST90002322	Mean corpuscular hemoglobin	12	111910219	rs10774625	G	A	0.505246	-0.020552	0.001926	1.48013e-26	486823	Haematologic
214	ebi-a-GCST90028995	Mean corpuscular hemoglobin	12	111910219	rs10774625	G	A	0.503546	-0.0182134	0.0018682	1.99986e-26	572863	Haematologic
215	ebi-a-GCST90018956	HDL cholesterol	12	111910219	rs10774625	G	A	0.599593	0.0238	0.0023	1.42004e-25	315133	Lipid
216	ebi-a-GCST004626	Myeloid white cell count	12	111910219	rs10774625	G	A	0.5041	-0.0373153	0.00358749	2.44006e-25	169219	Haematologic
217	ebi-a-GCST90018961	LDL cholesterol	12	111910219	rs10774625	G	A	0.590881	0.0244	0.0024	3.13184e-25	343621	Lipid
218	ebi-a-GCST90002412	Low density lipoprotein cholesterol levels	12	111910219	rs10774625	G	A	0.503238	0.0198019	0.00191504	4.60045e-25	431167	Lipid
219	ebi-a-GCST90028997	Mean sphered cell volume	12	111910219	rs10774625	G	A	0.503556	0.0206382	0.00195467	4.70002e-25	535537	Other
220	ebi-a-GCST90013991	Alkaline phosphatase levels (UKB data field 30610)	12	111910219	rs10774625	G	A	NA	-0.0204723	0.00198109	4.95222e-25	389883	Other
221	ebi-a-GCST90018855	Hashimoto thyroiditis	12	111910219	rs10774625	G	A	0.662383	-0.1739	0.017	1.65196e-24	395640	Other
222	ebi-a-GCST005194	Coronary artery disease	12	111910219	rs10774625	G	A	0.5399	-0.0555	0.0054	1.84417e-24	296525	Cardiovascular
223	ebi-a-GCST90018988	Medication use (agents acting on the renin-angiotensin system)	12	111910219	rs10774625	G	A	0.715726	-0.0612	0.006	2.78676e-24	237530	Glycaemic
224	ebi-a-GCST90025980	Aspartate aminotransferase levels	12	111910219	rs10774625	G	A	0.503275	-0.0203839	0.00204656	3.40017e-24	436275	Other
225	ebi-a-GCST90014018	Systolic blood pressure automated reading (UKB data field 4080)	12	111910219	rs10774625	G	A	NA	-0.0207916	0.00205344	4.26776e-24	385798	Blood pressure
226	ebi-a-GCST90002401	Platelet distribution width	12	111910219	rs10774625	G	A	0.505117	-0.0216925	0.00215058	6.29941e-24	408112	Haematologic
227	ebi-a-GCST90025962	Mean corpuscular hemoglobin concentration	12	111910219	rs10774625	G	A	0.503489	-0.0173232	0.00187006	8.69961e-24	443081	Haematologic
228	ebi-a-GCST010681	Type 1 diabetes	12	111910219	rs10774625	G	A	0.4959	-0.2422	0.0241	9.87188e-24	24840	Glycaemic
229	ebi-a-GCST011365	Myocardial infarction	12	111910219	rs10774625	G	A	0.534759	-0.079341	0.007973	2.67979e-23	58825	Cardiovascular
230	ebi-a-GCST90018943	Alanine aminotransferase levels	12	111910219	rs10774625	G	A	0.655013	-0.0221	0.0022	5.14044e-23	344136	Other
231	finn-b-HYPOTHY_REIMB	Hypothyroidism, drug reimbursement	12	111910219	rs10774625	G	A	0.5704	-0.2123	0.0215	5.71347e-23	NA	Other
232	ieu-b-108	apolipoprotein B	12	111910219	rs10774625	G	A	0.503711	0.0202693	0.00207733	1.69981e-22	NA	Lipid
233	ieu-b-5138	Systolic Blood Pressure (SBP)	12	111910219	rs10774625	G	A	0.50466	-0.353354	0.0362966	2.09991e-22	NA	Blood pressure
234	ebi-a-GCST90002390	Mean corpuscular hemoglobin	12	111910219	rs10774625	G	A	0.504992	-0.0200606	0.00208011	5.19996e-22	408112	Haematologic
235	ebi-a-GCST90013994	Apolipoprotein B levels (UKB data field 30640)	12	111910219	rs10774625	G	A	NA	0.0198861	0.0020769	1.01953e-21	388022	Lipid
236	ebi-a-GCST90018986	Medication use (beta blocking agents)	12	111910219	rs10774625	G	A	0.723868	-0.0786	0.0082	1.16708e-21	224024	Glycaemic
237	ebi-a-GCST90029025	Basal metabolic rate	12	111910219	rs10774625	G	A	0.50352	0.0113072	0.00121313	1.69981e-21	534045	Adiposity
238	ebi-a-GCST90002334	Mean corpuscular volume	12	111910219	rs10774625	G	A	0.50428	-0.017158	0.001814	3.29003e-21	544127	Haematologic
239	ebi-a-GCST90013990	Albumin levels (UKB data field 30600)	12	111910219	rs10774625	G	A	NA	0.0211516	0.0022404	3.69318e-21	357968	Other
240	ebi-a-GCST90013996	Aspartate aminotransferase levels (UKB data field 30650)	12	111910219	rs10774625	G	A	NA	-0.0194701	0.00207304	5.88573e-21	388490	Other
241	ebi-a-GCST90092882	Lactate levels	12	111910219	rs10774625	G	A	0.502914	-0.038546	0.0041375	1.20005e-20	114806	Other
242	ebi-a-GCST90013986	Basophil count	12	111910219	rs10774625	G	A	NA	-0.0187435	0.0020239	2.02349e-20	395949	Haematologic
243	ieu-b-5089	LDL cholesterol	12	111910219	rs10774625	G	A	0.503659	0.0286735	0.00310887	3.29989e-20	NA	Lipid
244	ebi-a-GCST005523	Celiac disease	12	111910219	rs10774625	G	A	NA	-0.1715	0.0186346	3.47136e-20	12041	Other
245	ebi-a-GCST004614	Granulocyte count	12	111910219	rs10774625	G	A	0.5041	-0.03288	0.00357839	3.98291e-20	169822	Other
246	ebi-a-GCST90000025	Appendicular lean mass	12	111910219	rs10774625	G	A	0.5035	0.0173	0.0019	4.88203e-20	450243	Adiposity
247	ebi-a-GCST005195	Coronary artery disease	12	111910219	rs10774625	G	A	NA	-0.0647283	0.00710109	7.8001e-20	547261	Cardiovascular
248	ebi-a-GCST90025997	Basophil count	12	111910219	rs10774625	G	A	0.503835	-0.0175455	0.00195439	1.69981e-19	438607	Haematologic
249	ebi-a-GCST90018942	Serum alkaline phosphatase levels	12	111910219	rs10774625	G	A	0.6314	-0.0208	0.0023	4.41469e-19	344292	Other
250	ebi-a-GCST90013970	Allergic rhinitis (SPA correction)	12	111910219	rs10774625	G	A	NA	0.046622	0.0052287	4.8095e-19	407746	Other
251	ebi-a-GCST90013920	Allergic rhinitis (Firth correction)	12	111910219	rs10774625	G	A	NA	0.0466256	0.0052295	4.81393e-19	407746	Other
252	finn-b-RX_ANTIHYP	Antihypertensive medication - note that there are other indications	12	111910219	rs10774625	G	A	0.5689	-0.0747	0.0084	5.18203e-19	NA	Glycaemic
253	ebi-a-GCST90061440	Primary biliary cholangitis	12	111910219	rs10774625	G	A	NA	-0.191213	0.0214763	5.50047e-19	24510	Other
254	ebi-a-GCST004613	Sum neutrophil eosinophil counts	12	111910219	rs10774625	G	A	0.504	-0.0317791	0.00357309	5.89522e-19	170384	Haematologic
255	ebi-a-GCST90019480	Interleukin-2 receptor subunit beta measurement	12	111910219	rs10774625	G	A	0.5186	-0.1176	0.0133	7.12361e-19	10708	Other
256	ebi-a-GCST004628	Immature fraction of reticulocytes	12	111910219	rs10774625	G	A	0.5038	-0.0312419	0.00353951	1.07895e-18	170548	Haematologic
257	ebi-a-GCST90025995	Serum total protein level	12	111910219	rs10774625	G	A	0.503534	-0.0181278	0.00211588	2.99985e-18	400482	Other
258	ebi-a-GCST90018945	Serum albumin levels	12	111910219	rs10774625	G	A	0.641433	0.0212	0.0025	7.24269e-18	315268	Other
259	ebi-a-GCST90018972	Systolic blood pressure	12	111910219	rs10774625	G	A	0.653358	-0.0192	0.0022	1.24194e-17	340159	Blood pressure
260	ebi-a-GCST90013993	Apolipoprotein A levels (UKB data field 30630)	12	111910219	rs10774625	G	A	NA	0.0173117	0.0020278	1.37531e-17	355859	Lipid
261	ebi-a-GCST90025963	Mean corpuscular volume	12	111910219	rs10774625	G	A	0.503528	-0.0141847	0.00184609	4.19952e-17	444035	Haematologic
262	ieu-b-5143	Late-onset hypertension	12	111910219	rs10774625	G	A	0.504947	-0.00680224	0.000822215	1.29987e-16	NA	Blood pressure
263	ebi-a-GCST90018944	Aspartate aminotransferase levels	12	111910219	rs10774625	G	A	0.65506	-0.0189	0.0023	1.50107e-16	342990	Other
264	ebi-a-GCST002221	Cholesterol, total	12	111910219	rs10774625	G	A	NA	0.0298	0.0036	1.99297e-16	94595	Lipid
265	ebi-a-GCST90029017	Eczema	12	111910219	rs10774625	G	A	0.503357	0.00719992	0.000861102	3.69999e-16	461199	Other
266	ebi-a-GCST90018976	Serum total protein level	12	111910219	rs10774625	G	A	0.651803	-0.0202	0.0025	9.04066e-16	314921	Other
267	ebi-a-GCST90018964	Mean corpuscular hemoglobin	12	111910219	rs10774625	G	A	0.637007	-0.019	0.0024	9.88098e-16	350472	Haematologic
268	finn-b-I9_HYPTENS_EXNONE	Hypertension (no controls excluded)	12	111910219	rs10774625	G	A	0.5689	-0.0738	0.0092	1.06488e-15	NA	Blood pressure
269	finn-b-I9_HYPTENS	Hypertension	12	111910219	rs10774625	G	A	0.5689	-0.0737	0.0092	1.13006e-15	NA	Blood pressure
270	finn-b-FG_HYPERTENSION	Hypertensive diseases (excluding secondary)	12	111910219	rs10774625	G	A	0.5689	-0.0737	0.0092	1.16708e-15	NA	Other
271	finn-b-I9_HYPERTENSION	Hypertensive diseases	12	111910219	rs10774625	G	A	0.5689	-0.0737	0.0092	1.16708e-15	NA	Other
272	ieu-b-4879	telomere length	12	111910219	rs10774625	G	A	0.523572	0.0161859	0.00203305	1.69981e-15	472174	Other
273	ieu-b-107	apolipoprotein A-I	12	111910219	rs10774625	G	A	0.503846	0.0155939	0.00196079	1.80011e-15	NA	Lipid
274	ebi-a-GCST90018985	Medication use (diuretics)	12	111910219	rs10774625	G	A	0.721639	-0.0615	0.0079	5.1606e-15	229086	Glycaemic
275	finn-b-E4_DM1NOCOMP	Type 1 diabetes without complications	12	111910219	rs10774625	G	A	0.5685	-0.1806	0.0233	8.94335e-15	NA	Glycaemic
276	ebi-a-GCST90002392	Mean corpuscular volume	12	111910219	rs10774625	G	A	0.505007	-0.0159321	0.00205766	9.70063e-15	408112	Haematologic
277	ebi-a-GCST90092982	Sphingomyelin levels	12	111910219	rs10774625	G	A	0.502843	0.0296112	0.0038623	1.80011e-14	115006	Other
278	ebi-a-GCST90092986	Total esterified cholesterol levels	12	111910219	rs10774625	G	A	0.502824	0.0303447	0.00398944	2.80027e-14	115082	Lipid
279	ebi-a-GCST006697	Parental longevity (combined parental attained age, Martingale residuals)	12	111910219	rs10774625	G	A	0.503979	-0.0169348	0.00223782	4.10015e-14	389166	Other
280	ebi-a-GCST90018877	Myocardial infarction	12	111910219	rs10774625	G	A	0.645782	-0.0855	0.0114	5.99653e-14	461823	Cardiovascular
281	ebi-a-GCST90092831	Cholesterol levels in IDL	12	111910219	rs10774625	G	A	0.502824	0.0299439	0.00399445	6.59933e-14	115082	Lipid
282	ebi-a-GCST90092985	Total cholesterol levels	12	111910219	rs10774625	G	A	0.502824	0.0299854	0.00400302	6.89922e-14	115082	Lipid
283	ebi-a-GCST011364	Myocardial infarction	12	111910219	rs10774625	G	A	0.523799	-0.0816385	0.0109124	7.39946e-14	17505	Cardiovascular
284	ebi-a-GCST90092835	Free cholesterol levels in IDL	12	111910219	rs10774625	G	A	0.502824	0.029909	0.004002	7.8001e-14	115082	Lipid
285	ebi-a-GCST90092833	Cholesteryl ester levels in IDL	12	111910219	rs10774625	G	A	0.502824	0.029727	0.00399371	9.79941e-14	115082	Lipid
286	finn-b-E4_DM1	Type 1 diabetes	12	111910219	rs10774625	G	A	0.5685	-0.1568	0.0211	1.00809e-13	NA	Glycaemic
287	finn-b-T1D_WIDE1	Type 1 diabetes, wide definition, subgroup 1	12	111910219	rs10774625	G	A	0.5685	-0.172	0.0233	1.55812e-13	NA	Glycaemic
288	ebi-a-GCST006908	Ischemic stroke	12	111910219	rs10774625	G	A	0.5162	-0.076	0.0105	3.89493e-13	440328	Cardiovascular
289	finn-b-DM_COMORB_EXMORE	Diabetes-related co-morbidities/complications (more controls excluded)	12	111910219	rs10774625	G	A	0.5688	-0.0635	0.0088	3.91832e-13	NA	Glycaemic
290	ebi-a-GCST90012026	Tumor necrosis factor receptor 2 levels	12	111910219	rs10774625	G	A	0.5246	-0.0735	0.0101	4.08037e-13	21758	Other
291	finn-b-K11_REIMB_202	KELA_REIMBURSEMENT_202	12	111910219	rs10774625	G	A	0.5689	-0.1083	0.015	6.03393e-13	NA	Other
292	finn-b-E4_ENDONUTRMET	Endocrine, nutritional and metabolic diseases	12	111910219	rs10774625	G	A	0.5689	-0.0537	0.0075	6.17732e-13	NA	Other
293	ebi-a-GCST90013979	Mean corpuscular volume (UKB data field 30040)	12	111910219	rs10774625	G	A	NA	-0.0146253	0.00203654	6.89922e-13	396624	Haematologic
294	ebi-a-GCST90092837	Total lipid levels in IDL	12	111910219	rs10774625	G	A	0.502824	0.0285965	0.00399725	8.4004e-13	115082	Lipid
295	ebi-a-GCST005843	Ischemic stroke	12	111910219	rs10774625	G	A	0.5393	-0.0728	0.0102	8.47618e-13	440328	Cardiovascular
296	finn-b-FG_CVD	Cardiovascular diseases (excluding rheumatic etc)	12	111910219	rs10774625	G	A	0.5689	-0.0563	0.0079	1.05999e-12	NA	Cardiovascular
297	finn-b-I9_HYPTENSESS	Hypertension, essential	12	111910219	rs10774625	G	A	0.5694	-0.0705	0.0099	1.08293e-12	NA	Blood pressure
298	ebi-a-GCST90092897	Free cholesterol to total lipids ratio in medium HDL	12	111910219	rs10774625	G	A	0.502824	0.0260485	0.00366336	1.20005e-12	115082	Lipid
299	ebi-a-GCST90092860	Free cholesterol levels in large LDL	12	111910219	rs10774625	G	A	0.502824	0.0287851	0.00406207	1.39991e-12	115082	Lipid
300	finn-b-ILD_ENDPOINTS	Interstitial lung disease endpoints	12	111910219	rs10774625	G	A	0.5689	-0.0767	0.0108	1.4481e-12	NA	Other
301	ebi-a-GCST90002244	Glycated hemoglobin levels	12	111910219	rs10774625	G	A	0.517	0.0084	0.0013	1.59993e-12	146806	Glycaemic
302	ebi-a-GCST90092988	Total free cholesterol levels	12	111910219	rs10774625	G	A	0.502824	0.0285359	0.00403822	1.59993e-12	115082	Lipid
303	ebi-a-GCST90018925	Type 1 diabetes	12	111910219	rs10774625	G	A	0.629013	-0.1329	0.0188	1.79019e-12	457695	Glycaemic
304	ebi-a-GCST004620	Sum basophil neutrophil counts	12	111910219	rs10774625	G	A	0.5041	-0.0251883	0.00357563	1.86209e-12	170143	Haematologic
305	ebi-a-GCST90029001	Red cell distribution width	12	111910219	rs10774625	G	A	0.503619	0.0124498	0.00196422	2.70023e-12	514929	Other
306	ebi-a-GCST90013868	Coronary artery disease (SPA correction)	12	111910219	rs10774625	G	A	NA	-0.0632884	0.00905218	2.71957e-12	352063	Cardiovascular
307	ebi-a-GCST90013864	Coronary artery disease (Firth correction)	12	111910219	rs10774625	G	A	NA	-0.0632591	0.00904705	2.73401e-12	352063	Cardiovascular
308	ebi-a-GCST006701	Parental longevity (father's attained age)	12	111910219	rs10774625	G	A	0.503868	-0.0151949	0.00217399	2.80027e-12	415311	Other
309	ebi-a-GCST90000027	Appendicular lean mass	12	111910219	rs10774625	G	A	0.503467	0.0177758	0.00253098	2.80027e-12	244730	Adiposity
310	ebi-a-GCST007800	Asthma (childhood onset)	12	111910219	rs10774625	G	A	0.501108	-0.92289	0.011543	3.59998e-12	314633	Other
311	finn-b-T1D_WIDE	Type 1 diabetes, wide definition	12	111910219	rs10774625	G	A	0.5685	-0.1387	0.02	3.71193e-12	NA	Glycaemic
312	ebi-a-GCST90092977	Phospholipids to total lipids ratio in small VLDL	12	111910219	rs10774625	G	A	0.502824	0.0272404	0.00393665	4.49987e-12	115082	Lipid
313	ebi-a-GCST90012059	C-X-C motif chemokine 16 levels	12	111910219	rs10774625	G	A	0.5248	0.0696	0.0101	6.49681e-12	21758	Other
314	ebi-a-GCST90092842	Triglycerides to total lipids ratio in IDL	12	111910219	rs10774625	G	A	0.502824	-0.0272303	0.00396547	6.59933e-12	115082	Lipid
315	ebi-a-GCST90092964	Phospholipid levels in small LDL	12	111910219	rs10774625	G	A	0.502824	0.0283137	0.00412332	6.59933e-12	115082	Lipid
316	ebi-a-GCST90092857	Cholesterol to total lipids ratio in large LDL	12	111910219	rs10774625	G	A	0.502824	0.0275127	0.00401131	6.89922e-12	115082	Lipid
317	ebi-a-GCST90092885	Free cholesterol levels in LDL	12	111910219	rs10774625	G	A	0.502824	0.0280699	0.00409229	6.89922e-12	115082	Lipid
318	ebi-a-GCST90092933	Omega-6 fatty acid levels	12	111910219	rs10774625	G	A	0.502843	0.0276462	0.00403598	7.39946e-12	115006	Other
319	ebi-a-GCST90001590	CD4+ T cell Absolute Count	12	111910219	rs10774625	G	A	0.5304	-0.1827	0.02677	1.02494e-11	3652	Other
320	ebi-a-GCST90092839	Phospholipid levels in IDL	12	111910219	rs10774625	G	A	0.502824	0.0268941	0.00398773	1.50003e-11	115082	Lipid
321	ebi-a-GCST90092973	Free cholesterol to total lipids ratio in small VLDL	12	111910219	rs10774625	G	A	0.502824	0.0264553	0.00392856	1.59993e-11	115082	Lipid
322	ebi-a-GCST000760	Cholesterol, total	12	111910219	rs10774625	G	A	NA	-0.0337	0.0052	1.80884e-11	100184	Lipid
323	ebi-a-GCST90018987	Medication use (calcium channel blockers)	12	111910219	rs10774625	G	A	0.735476	-0.0539	0.008	1.83189e-11	204378	Glycaemic
324	ebi-a-GCST90014021	Hip circumference (UKB data field 49)	12	111910219	rs10774625	G	A	NA	0.0140518	0.00210116	2.2683e-11	407662	Adiposity
325	ebi-a-GCST90092939	Polyunsaturated fatty acid levels	12	111910219	rs10774625	G	A	0.502843	0.026802	0.0040139	2.39994e-11	115006	Other
326	ebi-a-GCST004629	Neutrophil count	12	111910219	rs10774625	G	A	0.504	-0.023805	0.0035698	2.58523e-11	170702	Haematologic
327	ebi-a-GCST90092856	Cholesterol levels in large LDL	12	111910219	rs10774625	G	A	0.502824	0.0272756	0.0040893	2.60016e-11	115082	Lipid
328	ebi-a-GCST90092921	Free cholesterol to total lipids ratio in medium VLDL	12	111910219	rs10774625	G	A	0.502824	0.0261501	0.00393276	2.90001e-11	115082	Lipid
329	ebi-a-GCST90012017	Interleukin-27 levels	12	111910219	rs10774625	G	A	0.5234	-0.0741	0.0112	3.33811e-11	21758	Other
330	ebi-a-GCST90038610	Myocardial infarction	12	111910219	rs10774625	G	A	0.522544	-0.00201741	0.000305768	3.80014e-11	484598	Cardiovascular
331	ebi-a-GCST90092867	Triglycerides to total lipids ratio in large LDL	12	111910219	rs10774625	G	A	0.502824	-0.0265558	0.00401546	3.80014e-11	115082	Lipid
332	ebi-a-GCST90092814	Clinical LDL cholesterol levels	12	111910219	rs10774625	G	A	0.502824	0.0271255	0.00411189	4.19952e-11	115082	Lipid
333	ebi-a-GCST90092845	Cholesterol to total lipids ratio in large HDL	12	111910219	rs10774625	G	A	0.502824	0.0255529	0.00388424	4.70002e-11	115082	Lipid
334	ebi-a-GCST90092832	Cholesterol to total lipids ratio in IDL	12	111910219	rs10774625	G	A	0.502824	0.0263923	0.00401593	5.00035e-11	115082	Lipid
335	ebi-a-GCST90018966	Mean corpuscular volume	12	111910219	rs10774625	G	A	0.63837	-0.0155	0.0024	5.18681e-11	350473	Haematologic
336	ebi-a-GCST002223	HDL cholesterol	12	111910219	rs10774625	G	A	NA	0.0235	0.0035	6.68344e-11	94595	Lipid
337	ebi-a-GCST90092991	Total phospholipid levels in lipoprotein particles	12	111910219	rs10774625	G	A	0.502824	0.0255647	0.00393001	7.8001e-11	115082	Lipid
338	ebi-a-GCST90002328	Mean corpuscular hemoglobin concentration	12	111910219	rs10774625	G	A	0.505175	-0.013008	0.002001	8.2699e-11	491553	Haematologic
339	ebi-a-GCST90092960	Free cholesterol levels in small LDL	12	111910219	rs10774625	G	A	0.502824	0.026806	0.00412726	8.30042e-11	115082	Lipid
340	ebi-a-GCST002222	LDL cholesterol	12	111910219	rs10774625	G	A	NA	0.0244	0.0037	8.31189e-11	94595	Lipid
341	ebi-a-GCST90092862	Total lipid levels in large LDL	12	111910219	rs10774625	G	A	0.502824	0.0265323	0.00409471	9.20026e-11	115082	Lipid
342	ebi-a-GCST90092864	Phospholipid levels in large LDL	12	111910219	rs10774625	G	A	0.502824	0.026592	0.00410449	9.20026e-11	115082	Lipid
343	ebi-a-GCST90092858	Cholesteryl ester levels in large LDL	12	111910219	rs10774625	G	A	0.502824	0.02644	0.0040984	1.09999e-10	115082	Lipid
344	ebi-a-GCST004618	White blood cell count (basophil)	12	111910219	rs10774625	G	A	0.504	-0.022446	0.0034873	1.22301e-10	171846	Haematologic
345	ebi-a-GCST90018946	Basophil count	12	111910219	rs10774625	G	A	0.607491	-0.0129	0.002	1.299e-10	349856	Haematologic
346	ebi-a-GCST006906	Stroke	12	111910219	rs10774625	G	A	0.5174	-0.0612	0.0096	1.486e-10	446696	Cardiovascular
347	ebi-a-GCST90093029	Cholesterol to total lipids ratio in very small VLDL	12	111910219	rs10774625	G	A	0.502824	0.0249641	0.0039016	1.6e-10	115082	Lipid
348	ebi-a-GCST90092803	Acetate levels	12	111910219	rs10774625	G	A	0.50286	0.0265639	0.00415767	1.7e-10	115050	Other
349	finn-b-I9_HYPTENSESS_EXNONE	""Hypertension, essential"" (no controls excluded)	12	111910219	rs10774625	G	A	0.5689	-0.0603	0.0095	2.04701e-10	NA	Blood pressure
350	ebi-a-GCST90029016	Autoimmune traits	12	111910219	rs10774625	G	A	0.503381	-0.00198793	0.000316006	2.19999e-10	419606	Other
351	ebi-a-GCST90092883	LDL cholesterol levels	12	111910219	rs10774625	G	A	0.502824	0.0260934	0.00411738	2.30001e-10	115082	Lipid
352	ebi-a-GCST90093031	Cholesteryl esters to total lipids ratio in very small VLDL	12	111910219	rs10774625	G	A	0.502824	0.0245614	0.00387588	2.30001e-10	115082	Lipid
353	ebi-a-GCST005838	Stroke	12	111910219	rs10774625	G	A	0.5369	-0.0593	0.0094	2.35099e-10	446696	Cardiovascular
354	ebi-a-GCST003116	Coronary artery disease	12	111910219	rs10774625	G	A	0.567241	-0.066556	0.010538	2.68999e-10	42457	Cardiovascular
355	finn-b-I9_CVD	Cardiovascular diseases	12	111910219	rs10774625	G	A	0.5689	-0.049	0.0078	2.91501e-10	NA	Cardiovascular
356	finn-b-I9_CVD_HARD	Hard cardiovascular diseases	12	111910219	rs10774625	G	A	0.5689	-0.0695	0.011	2.91803e-10	NA	Cardiovascular
357	ebi-a-GCST90092888	Phospholipid levels in LDL	12	111910219	rs10774625	G	A	0.502824	0.0259817	0.00412539	2.99999e-10	115082	Lipid
358	ebi-a-GCST90002391	Mean corpuscular hemoglobin concentration	12	111910219	rs10774625	G	A	0.505024	-0.0137769	0.00218997	3.2e-10	408112	Haematologic
359	ebi-a-GCST90092812	Total cholines levels	12	111910219	rs10774625	G	A	0.502843	0.0242618	0.00388153	4.09996e-10	115006	Other
360	ebi-a-GCST90092908	Free cholesterol levels in medium LDL	12	111910219	rs10774625	G	A	0.502824	0.0257315	0.00413056	4.70002e-10	115082	Lipid
361	ebi-a-GCST90002404	Red cell distribution width	12	111910219	rs10774625	G	A	0.504988	0.0132315	0.00212796	5e-10	408112	Other
362	ebi-a-GCST90092930	Total cholesterol minus HDL-C levels	12	111910219	rs10774625	G	A	0.502824	0.0255666	0.00411188	5e-10	115082	Lipid
363	ebi-a-GCST90092880	Linoleic acid levels	12	111910219	rs10774625	G	A	0.502843	0.0252172	0.00405753	5.1e-10	115006	Other
364	ebi-a-GCST90092927	Triglycerides to total lipids ratio in medium VLDL	12	111910219	rs10774625	G	A	0.502824	-0.0241157	0.00389888	6.19998e-10	115082	Lipid
365	ebi-a-GCST90092915	Triglycerides to total lipids ratio in medium LDL	12	111910219	rs10774625	G	A	0.502824	-0.0250276	0.00404793	6.29999e-10	115082	Lipid
366	ebi-a-GCST90093039	Triglycerides to total lipids ratio in very small VLDL	12	111910219	rs10774625	G	A	0.502824	-0.0241499	0.00390923	6.49995e-10	115082	Lipid
367	ebi-a-GCST90092886	Total lipid levels in LDL	12	111910219	rs10774625	G	A	0.502824	0.0253638	0.00412063	7.49998e-10	115082	Lipid
368	ebi-a-GCST90018949	Weight	12	111910219	rs10774625	G	A	0.660248	0.0127	0.0021	7.79902e-10	360116	Adiposity
369	ebi-a-GCST90092863	Concentration of large LDL particles	12	111910219	rs10774625	G	A	0.502824	0.0253154	0.00411955	8e-10	115082	Lipid
370	ebi-a-GCST90000026	Appendicular lean mass	12	111910219	rs10774625	G	A	0.503499	0.0166034	0.00281471	8.60003e-10	205513	Adiposity
371	ebi-a-GCST90093006	Cholesteryl ester levels in very large HDL	12	111910219	rs10774625	G	A	0.502824	0.0227131	0.00370552	8.79995e-10	115082	Lipid
372	ebi-a-GCST90092847	Cholesteryl esters to total lipids ratio in large HDL	12	111910219	rs10774625	G	A	0.502824	0.0240905	0.00393215	8.99995e-10	115082	Lipid
373	ebi-a-GCST90092918	Cholesteryl ester levels in medium VLDL	12	111910219	rs10774625	G	A	0.502824	0.0250722	0.004097	9.40005e-10	115082	Lipid
374	ebi-a-GCST90092917	Cholesterol to total lipids ratio in medium VLDL	12	111910219	rs10774625	G	A	0.502824	0.0236735	0.00388477	1.09999e-09	115082	Lipid
375	ebi-a-GCST001791	Urate levels	12	111910219	rs10774625	G	A	NA	-0.035	0.0054	1.13755e-09	110347	Other
376	ebi-a-GCST001791	Urate levels	12	111910219	rs10774625	G	A	NA	-0.035	0.0054	1.13755e-09	110347	Other
377	finn-b-E4_DM1NASCOMP	Type 1 diabetes with other specified/multiple/unspecified complications	12	111910219	rs10774625	G	A	0.5689	-0.1644	0.027	1.167e-09	NA	Glycaemic
378	ebi-a-GCST90038633	Diabetes	12	111910219	rs10774625	G	A	0.522544	-0.00262869	0.000440482	1.29999e-09	484598	Glycaemic
379	finn-b-I9_CORATHER	Coronary atherosclerosis	12	111910219	rs10774625	G	A	0.5687	-0.0766	0.0126	1.36899e-09	NA	Cardiovascular
380	ebi-a-GCST003375	Glomerular filtration rate (cystatin C)	12	111910219	rs10774625	G	A	0.544	0.012	0.0019	1.40001e-09	32834	Lipid
381	ebi-a-GCST90092884	Cholesteryl ester levels in LDL	12	111910219	rs10774625	G	A	0.502824	0.0249603	0.00412371	1.40001e-09	115082	Lipid
382	ebi-a-GCST90029008	Height	12	111910219	rs10774625	G	A	0.503406	0.00891209	0.00155751	1.5e-09	673878	Adiposity
383	ebi-a-GCST90025949	Height	12	111910219	rs10774625	G	A	0.503371	0.00898971	0.00155823	1.7e-09	458235	Adiposity
384	ebi-a-GCST90092853	Phospholipids to total lipids ratio in large HDL	12	111910219	rs10774625	G	A	0.502824	-0.0240502	0.00399073	1.7e-09	115082	Lipid
385	ebi-a-GCST000759	LDL cholesterol	12	111910219	rs10774625	G	A	NA	0.0309	0.0053	1.78098e-09	95454	Lipid
386	ebi-a-GCST90018959	Height	12	111910219	rs10774625	G	A	0.659924	0.0099	0.0016	1.84999e-09	360388	Adiposity
387	ebi-a-GCST90092824	Free cholesterol levels in HDL	12	111910219	rs10774625	G	A	0.502824	0.0219724	0.00365946	1.89998e-09	115082	Lipid
388	ebi-a-GCST006464	Endometrial cancer	12	111910219	rs10774625	G	A	0.510315	0.0913881	0.0152192	1.91598e-09	121885	Other
389	ebi-a-GCST004131	Inflammatory bowel disease	12	111910219	rs10774625	G	A	NA	-0.0755	0.0126	1.98098e-09	59957	Other
390	ebi-a-GCST90092838	Concentration of IDL particles	12	111910219	rs10774625	G	A	0.502824	0.0244476	0.0040915	2.30001e-09	115082	Other
391	ebi-a-GCST90092925	Phospholipids to total lipids ratio in medium VLDL	12	111910219	rs10774625	G	A	0.502824	0.0237179	0.00396739	2.30001e-09	115082	Lipid
392	ebi-a-GCST90025957	Triglyceride levels	12	111910219	rs10774625	G	A	0.503254	-0.0126629	0.00197429	2.39999e-09	437532	Lipid
393	finn-b-I9_HEARTFAIL_AND_ANTIHYPERT	Heart failure and antihypertensive medication	12	111910219	rs10774625	G	A	0.5717	-0.0866	0.0145	2.43501e-09	NA	Glycaemic
394	ebi-a-GCST90092989	Total lipid levels in lipoprotein particles	12	111910219	rs10774625	G	A	0.502824	0.0242105	0.00406186	2.5e-09	115082	Lipid
395	ebi-a-GCST90093004	Cholesterol levels in very large HDL	12	111910219	rs10774625	G	A	0.502824	0.0222198	0.00373116	2.59998e-09	115082	Lipid
396	ebi-a-GCST90002369	Red cell distribution width	12	111910219	rs10774625	G	A	0.503925	0.011182	0.001879	2.72998e-09	531774	Other
397	ebi-a-GCST90092822	HDL cholesterol levels	12	111910219	rs10774625	G	A	0.502824	0.0219216	0.00369295	2.90001e-09	115082	Lipid
398	ebi-a-GCST90012036	Pappalysin-1 levels	12	111910219	rs10774625	G	A	0.5177	-0.0681	0.0115	2.91099e-09	21758	Other
399	ebi-a-GCST90103633	Estimated glomerular filtration rate (creatinine)	12	111910219	rs10774625	G	A	0.5178	0.0015	3e-04	3.02399e-09	165726	Other
400	ebi-a-GCST90013936	Angina (SPA correction)	12	111910219	rs10774625	G	A	NA	-0.0587139	0.00992387	3.28996e-09	397554	Cardiovascular
401	ebi-a-GCST90092962	Total lipid levels in small LDL	12	111910219	rs10774625	G	A	0.502824	0.0244469	0.00413255	3.29997e-09	115082	Lipid
402	ebi-a-GCST90013886	Angina (Firth correction)	12	111910219	rs10774625	G	A	NA	-0.0586777	0.00991631	3.30689e-09	397554	Cardiovascular
403	ebi-a-GCST90092943	Remnant cholesterol (non-HDL, non-LDL -cholesterol)	12	111910219	rs10774625	G	A	0.502824	0.0242299	0.00410616	3.59998e-09	115082	Lipid
404	ebi-a-GCST90092990	Total concentration of lipoprotein particles	12	111910219	rs10774625	G	A	0.502824	0.0229566	0.00389058	3.59998e-09	115082	Lipid
405	ebi-a-GCST90001537	Central Memory CD4+ T cell Absolute Count	12	111910219	rs10774625	G	A	0.529	-0.1599	0.02706	3.73104e-09	3395	Other
406	ebi-a-GCST90092891	Leucine levels	12	111910219	rs10774625	G	A	0.502829	-0.023282	0.00396491	4.30002e-09	115078	Other
407	ebi-a-GCST90018793	Angina pectoris	12	111910219	rs10774625	G	A	0.64308	-0.0567	0.0097	4.57804e-09	470931	Cardiovascular
408	ebi-a-GCST90093030	Cholesteryl ester levels in very small VLDL	12	111910219	rs10774625	G	A	0.502824	0.0232559	0.00398627	5.39995e-09	115082	Lipid
409	ebi-a-GCST90092823	Cholesteryl ester levels in HDL	12	111910219	rs10774625	G	A	0.502824	0.021622	0.00371194	5.69994e-09	115082	Lipid
410	finn-b-K11_COELIAC	Coeliac disease	12	111910219	rs10774625	G	A	0.5688	-0.1995	0.0343	5.87205e-09	NA	Other
411	ebi-a-GCST90092916	Cholesterol levels in medium VLDL	12	111910219	rs10774625	G	A	0.502824	0.0239415	0.00412276	6.4e-09	115082	Lipid
412	ebi-a-GCST90025988	Red cell distribution width	12	111910219	rs10774625	G	A	0.503519	0.0104381	0.00196617	7.10003e-09	441263	Other
413	ebi-a-GCST90092956	Cholesterol levels in small LDL	12	111910219	rs10774625	G	A	0.502824	0.0239372	0.0041383	7.29995e-09	115082	Lipid
414	ebi-a-GCST90092887	Concentration of LDL particles	12	111910219	rs10774625	G	A	0.502824	0.0238211	0.00413026	8e-09	115082	Lipid
415	ebi-a-GCST90092919	Cholesteryl esters to total lipids ratio in medium VLDL	12	111910219	rs10774625	G	A	0.502824	0.0222992	0.00386944	8.30004e-09	115082	Lipid
416	finn-b-M13_POLYARTHROPATHIES	Polyarthropathies	12	111910219	rs10774625	G	A	0.5682	-0.075	0.013	8.32703e-09	NA	Other
417	ebi-a-GCST90025996	Waist-to-hip ratio adjusted for BMI	12	111910219	rs10774625	G	A	0.50335	-0.011158	0.00198639	8.79995e-09	458349	Adiposity
418	ebi-a-GCST90092819	Glucose levels	12	111910219	rs10774625	G	A	0.502934	0.0235787	0.00409837	8.79995e-09	114870	Glycaemic
419	ebi-a-GCST90092849	Free cholesterol to total lipids ratio in large HDL	12	111910219	rs10774625	G	A	0.502824	0.022083	0.00384453	9.20005e-09	115082	Lipid
420	ebi-a-GCST90092979	Triglycerides to total lipids ratio in small VLDL	12	111910219	rs10774625	G	A	0.502824	-0.0228051	0.00398642	1.09999e-08	115082	Lipid
421	ebi-a-GCST90093011	Concentration of very large HDL particles	12	111910219	rs10774625	G	A	0.502824	0.0212537	0.00372187	1.09999e-08	115082	Lipid
422	ebi-a-GCST90001601	Lymphocyte Absolute Count	12	111910219	rs10774625	G	A	0.5302	-0.1532	0.02676	1.12199e-08	3653	Haematologic
423	ebi-a-GCST90092905	Cholesterol to total lipids ratio in medium LDL	12	111910219	rs10774625	G	A	0.502824	0.023555	0.00413706	1.2e-08	115082	Lipid
424	ebi-a-GCST90002022	CD4 on CD4+ T cell	12	111910219	rs10774625	G	A	0.5294	-0.1633	0.02863	1.29199e-08	2912	Other
425	ebi-a-GCST90029009	Waist-hip ratio	12	111910219	rs10774625	G	A	0.503384	-0.0110144	0.00198609	1.29999e-08	502773	Adiposity
426	ebi-a-GCST90092809	Apolipoprotein B levels	12	111910219	rs10774625	G	A	0.502824	0.0234581	0.00412751	1.29999e-08	115082	Lipid
427	ebi-a-GCST90001534	CD45RA- CD4+ T cell Absolute Count	12	111910219	rs10774625	G	A	0.529	-0.1611	0.02833	1.414e-08	3395	Other
428	finn-b-E4_DM1OPTH	Type 1 diabetes with ophthalmic complications	12	111910219	rs10774625	G	A	0.569	-0.1659	0.0294	1.76401e-08	NA	Glycaemic
429	ebi-a-GCST90092844	Cholesterol levels in large HDL	12	111910219	rs10774625	G	A	0.502824	0.0205086	0.00364058	1.79999e-08	115082	Lipid
430	ebi-a-GCST90092949	Free cholesterol to total lipids ratio in small HDL	12	111910219	rs10774625	G	A	0.502824	0.0220707	0.00391794	1.79999e-08	115082	Lipid
431	ebi-a-GCST005581	Primary biliary cirrhosis	12	111910219	rs10774625	G	A	NA	-0.173639	0.0308889	1.894e-08	11375	Other
432	ebi-a-GCST90092846	Cholesteryl ester levels in large HDL	12	111910219	rs10774625	G	A	0.502824	0.0204986	0.00365084	2e-08	115082	Lipid
433	ebi-a-GCST90092834	Cholesteryl esters to total lipids ratio in IDL	12	111910219	rs10774625	G	A	0.502824	0.0225454	0.00402419	2.1e-08	115082	Lipid
434	ebi-a-GCST003043	Inflammatory bowel disease	12	111910219	rs10774625	G	A	0.4956	-0.0555779	0.0099271	2.16078e-08	34652	Other
435	ebi-a-GCST90002011	CD64 on CD14+ CD16+ monocyte	12	111910219	rs10774625	G	A	0.5292	-0.144	0.0257	2.25102e-08	3611	Haematologic
436	ebi-a-GCST90029030	Hair color	12	111910219	rs10774625	G	A	0.503414	0.00690011	0.00157218	2.30001e-08	713771	Other
437	ebi-a-GCST006368	Body mass index	12	111910219	rs10774625	G	A	0.5753	0.0142	0.00256	2.80001e-08	315347	Adiposity
438	ebi-a-GCST006702	Parental longevity (combined parental age at death)	12	111910219	rs10774625	G	A	0.502853	0.018164	0.00326636	2.90001e-08	208118	Other
439	ebi-a-GCST90092848	Free cholesterol levels in large HDL	12	111910219	rs10774625	G	A	0.502824	0.0200879	0.00362134	2.90001e-08	115082	Lipid
440	ebi-a-GCST90092938	Phosphoglycerides levels	12	111910219	rs10774625	G	A	0.502843	0.021643	0.00390302	2.90001e-08	115006	Other
441	ebi-a-GCST90001603	T cell Absolute Count	12	111910219	rs10774625	G	A	0.5302	-0.1462	0.02634	3.03697e-08	3653	Other
442	ebi-a-GCST90092851	Concentration of large HDL particles	12	111910219	rs10774625	G	A	0.502824	0.0200381	0.00361903	3.09999e-08	115082	Lipid
443	ebi-a-GCST009722	Glaucoma (multi-trait analysis)	12	111910219	rs10774625	G	A	NA	0.0579872	0.0104891	3.23296e-08	224431	Other
444	ebi-a-GCST90093028	Cholesterol levels in very small VLDL	12	111910219	rs10774625	G	A	0.502824	0.0221071	0.00400624	3.40001e-08	115082	Lipid
445	finn-b-I9_CORATHER_EXNONE	Coronary atherosclerosis (no controls excluded)	12	111910219	rs10774625	G	A	0.5689	-0.0688	0.0125	3.83398e-08	NA	Cardiovascular
446	ebi-a-GCST90012055	C-C motif chemokine 3 levels	12	111910219	rs10774625	G	A	0.5227	-0.0613	0.0112	4.06996e-08	21758	Other
447	finn-b-I9_IHD	Ischaemic heart disease, wide definition	12	111910219	rs10774625	G	A	0.5689	-0.0609	0.0111	4.17196e-08	NA	Cardiovascular
448	ebi-a-GCST90019462	Procollagen galactosyltransferase 1 measurement	12	111910219	rs10774625	G	A	0.5187	-0.0696	0.0127	4.35402e-08	10708	Other
449	ebi-a-GCST90038687	Gout	12	111910219	rs10774625	G	A	0.522544	-0.00131849	0.000242086	4.90004e-08	484598	Other
450	ebi-a-GCST90002024	CD4 on naive CD4+ T cell	12	111910219	rs10774625	G	A	0.5294	-0.1574	0.0288	4.95701e-08	2910	Other
451	ebi-a-GCST90002298	Eosinophil counts	12	112072424	rs11065987	G	A	0.415448	0.087888	0.002014	0	474237	Haematologic
452	ebi-a-GCST90002316	Lymphocyte count	12	112072424	rs11065987	G	A	0.417248	0.078968	0.001917	0	524923	Haematologic
453	ebi-a-GCST90002357	Platelet count	12	112072424	rs11065987	G	A	0.418206	0.085413	0.001849	0	542827	Haematologic
454	ebi-a-GCST90002381	Eosinophil counts	12	112072424	rs11065987	G	A	0.41467	0.0896066	0.00215334	0	408112	Haematologic
455	ebi-a-GCST90002400	Plateletcrit	12	112072424	rs11065987	G	A	0.414545	0.100503	0.00214454	0	408112	Haematologic
456	ebi-a-GCST90002402	Platelet count	12	112072424	rs11065987	G	A	0.414566	0.0882783	0.00212955	0	408112	Haematologic
457	ebi-a-GCST90025951	Platelet count	12	112072424	rs11065987	G	A	0.416266	0.0807703	0.00186272	0	444866	Haematologic
458	ebi-a-GCST90025987	Eosinophil counts	12	112072424	rs11065987	G	A	0.416086	0.0834631	0.00201765	0	440275	Haematologic
459	ebi-a-GCST90028992	White blood cell count (eosinophil)	12	112072424	rs11065987	G	A	0.416117	0.0810267	0.00201481	0	513859	Haematologic
460	ebi-a-GCST90028999	Platelet count	12	112072424	rs11065987	G	A	0.416289	0.0818211	0.00188185	0	600968	Haematologic
461	ieu-b-32	lymphocyte cell count	12	112072424	rs11065987	G	A	0.417248	0.078968	0.001917	0	522440	Haematologic
462	ieu-b-33	eosinophil cell count	12	112072424	rs11065987	G	A	0.415448	0.087888	0.002014	0	471752	Haematologic
463	ebi-a-GCST90002388	Lymphocyte count	12	112072424	rs11065987	G	A	0.414658	0.0809414	0.00214717	5.59757999999982e-311	408112	Haematologic
464	ebi-a-GCST90025984	Lymphocyte count	12	112072424	rs11065987	G	A	0.416289	0.0737019	0.00199971	5.90201e-309	443762	Haematologic
465	ebi-a-GCST90013985	Eosinophill count (UKB data field 30150)	12	112072424	rs11065987	G	A	NA	0.0802192	0.00212133	1.11173e-308	395949	Haematologic
466	ebi-a-GCST90028994	White blood cell count (lymphocyte)	12	112072424	rs11065987	G	A	0.416365	0.0697911	0.00199333	4.10204e-277	509277	Haematologic
467	ebi-a-GCST90025945	Cystatin C levels	12	112072424	rs11065987	G	A	0.416565	0.0662919	0.00195598	1.79887e-263	437846	Lipid
468	ebi-a-GCST90018969	Platelet count	12	112072424	rs11065987	G	A	0.4142	0.0792	0.0023	6.96627e-251	350474	Haematologic
469	ebi-a-GCST90002382	Eosinophil percentage of white cells	12	112072424	rs11065987	G	A	0.414689	0.0709984	0.00216234	1.90108e-236	408112	Haematologic
470	ebi-a-GCST90013982	Lymphocyte count (UKB data field 30120)	12	112072424	rs11065987	G	A	NA	0.0705334	0.00215578	8.60994e-235	395949	Haematologic
471	ebi-a-GCST90002374	White blood cell count	12	112072424	rs11065987	G	A	0.418197	0.058142	0.001862	6.65273e-214	562243	Haematologic
472	ieu-b-30	white blood cell count	12	112072424	rs11065987	G	A	0.418197	0.058142	0.001862	6.65273e-214	559425	Haematologic
473	ebi-a-GCST90018953	Eosinophil counts	12	112072424	rs11065987	G	A	0.414249	0.0553	0.0018	2.14783e-211	349856	Haematologic
474	ebi-a-GCST90002310	Hemoglobin concentration	12	112072424	rs11065987	G	A	0.418368	0.057165	0.001864	1.65959e-206	563946	Haematologic
475	ebi-a-GCST90025972	Reticulocyte count	12	112072424	rs11065987	G	A	0.416228	0.0581822	0.00199953	2.79898e-196	437291	Haematologic
476	ebi-a-GCST90025970	High light scatter reticulocyte count	12	112072424	rs11065987	G	A	0.416241	0.0565796	0.00198678	1.1995e-193	437723	Haematologic
477	ebi-a-GCST90018962	Lymphocyte count	12	112072424	rs11065987	G	A	0.414249	0.0709	0.0024	9.84011e-191	349856	Haematologic
478	ebi-a-GCST90025985	White blood cell count	12	112072424	rs11065987	G	A	0.416266	0.0575901	0.00200311	2.30144e-187	444734	Haematologic
479	ebi-a-GCST90025969	Hemoglobin levels	12	112072424	rs11065987	G	A	0.416339	0.0567933	0.00200333	5.39511e-185	445373	Haematologic
480	ebi-a-GCST90002304	Hematocrit	12	112072424	rs11065987	G	A	0.418217	0.053467	0.00187	8.18465e-180	562259	Haematologic
481	ebi-a-GCST90002407	White blood cell count	12	112072424	rs11065987	G	A	0.414632	0.0611745	0.00215441	2.30144e-177	408112	Haematologic
482	ebi-a-GCST90002384	Hemoglobin	12	112072424	rs11065987	G	A	0.414666	0.0595305	0.00216134	5.29663e-167	408112	Haematologic
483	ebi-a-GCST90002405	Reticulocyte count	12	112072424	rs11065987	G	A	0.414613	0.0593701	0.00217302	2.39883e-164	408112	Haematologic
484	ebi-a-GCST90014003	Cystatin C levels (UKB data field 30720)	12	112072424	rs11065987	G	A	NA	0.0516925	0.00190633	6.35331e-162	389834	Lipid
485	ebi-a-GCST90029003	White blood cell count	12	112072424	rs11065987	G	A	0.41634	0.0527277	0.00199932	5.39511e-156	503190	Haematologic
486	ebi-a-GCST90002385	High light scatter reticulocyte count	12	112072424	rs11065987	G	A	0.414633	0.0568788	0.00216119	1.1995e-152	408112	Haematologic
487	ebi-a-GCST004607	Plateletcrit	12	112072424	rs11065987	G	A	0.416	0.0971513	0.00369619	2.91072e-152	164339	Haematologic
488	ebi-a-GCST90002383	Hematocrit	12	112072424	rs11065987	G	A	0.414651	0.0557047	0.00216296	2.89734e-146	408112	Haematologic
489	ebi-a-GCST90013978	Haemoglobin concentration (UKB data field 30020)	12	112072424	rs11065987	G	A	NA	0.0432143	0.00173069	1.31522e-137	396624	Haematologic
490	ebi-a-GCST90013976	White blood cell leukocyte count (UKB data field 30000)	12	112072424	rs11065987	G	A	NA	0.0525054	0.00216516	6.59174e-130	396621	Haematologic
491	ebi-a-GCST90028993	High light scatter reticulocyte count	12	112072424	rs11065987	G	A	0.416299	0.0469397	0.0020122	1.49968e-127	520010	Haematologic
492	ebi-a-GCST004606	Eosinophil counts	12	112072424	rs11065987	G	A	0.4161	0.0858371	0.00360539	2.76058e-125	172275	Haematologic
493	ebi-a-GCST90002406	Reticulocyte fraction of red cells	12	112072424	rs11065987	G	A	0.4146	0.0518143	0.00217831	4.60257e-125	408112	Haematologic
494	ebi-a-GCST004603	Platelet count	12	112072424	rs11065987	G	A	0.4162	0.0873137	0.00368314	3.09742e-124	166066	Haematologic
495	ieu-b-39	diastolic blood pressure	12	112072424	rs11065987	G	A	0.418	0.4164	0.0178	5.26017e-121	729857	Blood pressure
496	ebi-a-GCST90002386	High light scatter reticulocyte percentage of red cells	12	112072424	rs11065987	G	A	0.414623	0.0505293	0.00216387	1.30017e-120	408112	Haematologic
497	ebi-a-GCST004624	Sum eosinophil basophil counts	12	112072424	rs11065987	G	A	0.4161	0.0832875	0.00360902	7.76247e-118	171771	Haematologic
498	ebi-a-GCST90000063	Diastolic blood pressure	12	112072424	rs11065987	G	A	0.4127	0.0363255	0.00158712	6.16595e-116	810865	Blood pressure
499	ebi-a-GCST90000059	Diastolic blood pressure	12	112072424	rs11065987	G	A	0.4184	0.0364249	0.00160254	2.29087e-114	810865	Blood pressure
500	ebi-a-GCST90018957	Hemoglobin	12	112072424	rs11065987	G	A	0.414198	0.0434	0.0019	3.3037e-113	350474	Haematologic
501	ebi-a-GCST90002340	Monocyte count	12	112072424	rs11065987	G	A	0.41732	0.041914	0.001898	5.49541e-108	521594	Haematologic
502	ieu-b-31	monocyte cell count	12	112072424	rs11065987	G	A	0.41732	0.041914	0.001898	5.49541e-108	519111	Haematologic
503	ebi-a-GCST90018978	White blood cell count	12	112072424	rs11065987	G	A	0.4142	0.0527	0.0024	8.85116e-106	350470	Haematologic
504	ebi-a-GCST90029010	Diastolic blood pressure	12	112072424	rs11065987	G	A	0.416444	0.0438081	0.00207473	9.50605e-101	490469	Blood pressure
505	ebi-a-GCST90038635	Thyroid problem (not cancer)	12	112072424	rs11065987	G	A	0.400586	0.0101187	0.000482765	4.79954e-100	484598	Other
506	ebi-a-GCST90025981	Diastolic blood pressure	12	112072424	rs11065987	G	A	0.416373	0.0433505	0.00206849	2.19989e-99	422713	Blood pressure
507	ebi-a-GCST90038637	Hypothyroidism or myxedema	12	112072424	rs11065987	G	A	0.400586	0.00925522	0.000443075	2.60016e-99	484598	Other
508	ebi-a-GCST90018960	Hematocrit	12	112072424	rs11065987	G	A	0.414199	0.0411	0.002	2.63027e-96	350475	Haematologic
509	ebi-a-GCST90002363	Red blood cell count	12	112072424	rs11065987	G	A	0.417716	0.03843	0.00187	8.45084e-94	545203	Haematologic
510	ebi-a-GCST90025964	Red blood cell count	12	112072424	rs11065987	G	A	0.416318	0.0393459	0.00193574	1.39991e-93	445305	Haematologic
511	ebi-a-GCST90029022	Hypothyroidism	12	112072424	rs11065987	G	A	0.416576	0.009043	0.000447171	1e-92	473703	Other
512	ebi-a-GCST90025973	Bilirubin levels	12	112072424	rs11065987	G	A	0.41653	0.0358151	0.00182552	2.70023e-92	436055	Other
513	ebi-a-GCST004627	Lymphocyte counts	12	112072424	rs11065987	G	A	0.416	0.0739495	0.0036402	9.53894e-92	171643	Haematologic
514	ebi-a-GCST90002399	Neutrophil percentage of white cells	12	112072424	rs11065987	G	A	0.414664	-0.0439337	0.00219	1.59993e-89	408112	Haematologic
515	ebi-a-GCST90025950	Monocyte count	12	112072424	rs11065987	G	A	0.416275	0.0373532	0.00198021	5.79963e-88	443529	Haematologic
516	ebi-a-GCST90018990	Medication use (thyroid preparations)	12	112072424	rs11065987	G	A	0.418031	0.1832	0.0092	8.47813e-88	305582	Glycaemic
517	ebi-a-GCST90103635	Estimated glomerular filtration rate (cystatin c)	12	112072424	rs11065987	G	A	0.4084	-0.0093	5e-04	1.42397e-87	460826	Lipid
518	ebi-a-GCST004617	Eosinophil percentage of granulocytes	12	112072424	rs11065987	G	A	0.4159	0.0713931	0.00361884	1.23595e-86	170536	Haematologic
519	ebi-a-GCST90013943	Hypothyroidism or myxoedema (SPA correction)	12	112072424	rs11065987	G	A	NA	0.190159	0.00972563	3.93913e-85	405357	Other
520	ebi-a-GCST90013893	Hypothyroidism or myxoedema (Firth correction)	12	112072424	rs11065987	G	A	NA	0.188188	0.00956665	3.94912e-85	405357	Other
521	ebi-a-GCST90002403	Red blood cell count	12	112072424	rs11065987	G	A	0.414657	0.0411832	0.00212763	1.80011e-83	408112	Haematologic
522	ebi-a-GCST004600	Eosinophil percentage of white cells	12	112072424	rs11065987	G	A	0.4161	0.0694263	0.00360261	9.39291e-83	172378	Haematologic
523	ebi-a-GCST90038599	Diabetes or endocrine disease	12	112072424	rs11065987	G	A	0.400586	0.011823	0.000632702	2.60016e-79	484598	Glycaemic
524	ebi-a-GCST90028998	White blood cell count (monocyte)	12	112072424	rs11065987	G	A	0.416289	0.0353992	0.00198476	2.60016e-78	545193	Haematologic
525	ebi-a-GCST90025965	Urate levels	12	112072424	rs11065987	G	A	0.416534	0.0355325	0.00197336	6.29941e-75	437354	Other
526	ebi-a-GCST004623	Neutrophil percentage of granulocytes	12	112072424	rs11065987	G	A	0.4159	-0.0661246	0.00361957	1.47096e-74	170672	Haematologic
527	ebi-a-GCST90029002	Red blood cell count	12	112072424	rs11065987	G	A	0.416394	0.0356723	0.00195255	3.29989e-74	526540	Haematologic
528	ebi-a-GCST90013872	Total bilirubin levels (UKB data field 30840)	12	112072424	rs11065987	G	A	NA	0.0331693	0.00183791	8.28324e-73	388303	Other
529	ebi-a-GCST90014012	Total bilirubin levels (UKB data field 30840)	12	112072424	rs11065987	G	A	NA	0.0331664	0.00184871	5.71216e-72	388303	Other
530	ebi-a-GCST004622	Reticulocyte count	12	112072424	rs11065987	G	A	0.4162	0.0649313	0.00363145	1.68112e-71	170641	Haematologic
531	ebi-a-GCST90025956	HDL cholesterol levels	12	112072424	rs11065987	G	A	0.416426	-0.0329977	0.0019985	7.19946e-69	400754	Lipid
532	ebi-a-GCST90025983	Direct bilirubin levels	12	112072424	rs11065987	G	A	0.419441	0.0342162	0.00210742	2.80027e-67	372420	Other
533	ebi-a-GCST90013983	Monocyte count (UKB data field 30130)	12	112072424	rs11065987	G	A	NA	0.0349761	0.0020524	4.0346e-65	395949	Haematologic
534	ebi-a-GCST90013977	Red blood cell erythrocyte count (UKB data field 30010)	12	112072424	rs11065987	G	A	NA	0.0307342	0.00181747	3.76617e-64	396625	Haematologic
535	ebi-a-GCST90002389	Lymphocyte percentage of white cells	12	112072424	rs11065987	G	A	0.414659	0.0359889	0.00218376	5.10035e-61	408112	Haematologic
536	ebi-a-GCST90016667	Spleen volume	12	112072424	rs11065987	G	A	0.412307	0.115	0.00700456	1.39991e-60	32860	Other
537	ebi-a-GCST90029015	Autoimmune traits	12	112072424	rs11065987	G	A	0.416576	0.0108429	0.000681603	4.79954e-59	469184	Other
538	ebi-a-GCST004611	High light scatter reticulocyte count	12	112072424	rs11065987	G	A	0.4162	0.0578616	0.00362521	2.39276e-57	170761	Haematologic
539	ebi-a-GCST004615	Hemoglobin concentration	12	112072424	rs11065987	G	A	0.4162	0.056437	0.00358743	9.14956e-56	172925	Haematologic
540	ieu-b-38	systolic blood pressure	12	112072424	rs11065987	G	A	0.4176	0.4852	0.0309	1.45814e-55	718084	Blood pressure
541	ebi-a-GCST004619	Reticulocyte fraction of red cells	12	112072424	rs11065987	G	A	0.4162	0.0569707	0.00362953	1.59882e-55	170690	Haematologic
542	finn-b-AUTOIMMUNE	Autoimmune diseases	12	112072424	rs11065987	G	A	0.3828	0.1409	0.0091	4.73696e-54	NA	Other
543	ebi-a-GCST90018862	Hypothyroidism	12	112072424	rs11065987	G	A	0.410034	0.1586	0.0103	3.67705e-53	410141	Other
544	ebi-a-GCST90025953	Total cholesterol levels	12	112072424	rs11065987	G	A	0.416577	-0.0310165	0.00208259	5.79963e-53	437878	Lipid
545	ebi-a-GCST90018971	Red blood cell count	12	112072424	rs11065987	G	A	0.414199	0.0315	0.0021	2.30781e-52	350475	Haematologic
546	ebi-a-GCST90018967	Monocyte count	12	112072424	rs11065987	G	A	0.414249	0.0352	0.0023	7.02263e-51	349856	Haematologic
547	ebi-a-GCST004610	White blood cell count	12	112072424	rs11065987	G	A	0.4161	0.054202	0.00362436	1.44611e-50	172435	Haematologic
548	ebi-a-GCST004604	Hematocrit	12	112072424	rs11065987	G	A	0.4162	0.0529896	0.00357153	8.4879e-50	173039	Haematologic
549	ebi-a-GCST90000066	Systolic blood pressure	12	112072424	rs11065987	G	A	0.4128	0.0233435	0.001585	4.27563e-49	810865	Blood pressure
550	ebi-a-GCST90000062	Systolic blood pressure	12	112072424	rs11065987	G	A	0.4184	0.0233143	0.00160003	4.28746e-48	810865	Blood pressure
551	ebi-a-GCST90013997	Direct bilirubin levels (UKB data field 30660)	12	112072424	rs11065987	G	A	NA	0.0308288	0.00212857	1.54419e-47	332739	Other
552	ieu-b-5139	Diastolic Blood Pressure (DBP)	12	112072424	rs11065987	G	A	0.415688	0.303716	0.0211901	1.39991e-46	NA	Blood pressure
553	ebi-a-GCST004612	High light scatter reticulocyte percentage of red cells	12	112072424	rs11065987	G	A	0.4162	0.051811	0.00362508	2.44118e-46	170763	Haematologic
554	ebi-a-GCST90014023	Type 1 diabetes	12	112072424	rs11065987	G	A	0.409	0.200153	0.014175	2.83988e-45	520580	Glycaemic
555	ebi-a-GCST90014017	Diastolic blood pressure automated reading (UKB data field 4079)	12	112072424	rs11065987	G	A	NA	0.0309437	0.00220892	1.38325e-44	385801	Blood pressure
556	finn-b-E4_HYTHY_AI_STRICT	Hypothyroidism, strict autoimmune	12	112072424	rs11065987	G	A	0.3811	0.1662	0.0119	1.90195e-44	NA	Other
557	ebi-a-GCST90025971	Immature fraction of reticulocytes	12	112072424	rs11065987	G	A	0.416281	0.0273563	0.00204486	2.49977e-44	438154	Haematologic
558	ebi-a-GCST90018973	Total bilirubin levels	12	112072424	rs11065987	G	A	0.41442	0.0324	0.0023	9.01986e-44	342829	Other
559	ieu-b-5137	Urate	12	112072424	rs11065987	G	A	0.416429	0.0241945	0.00176282	1.9002e-43	NA	Other
560	ebi-a-GCST90014000	Cholesterol levels (UKB data field 30690)	12	112072424	rs11065987	G	A	NA	-0.0285928	0.00211473	1.17896e-41	389864	Lipid
561	ebi-a-GCST90025977	Neutrophil count	12	112072424	rs11065987	G	A	0.416295	0.0269521	0.00203423	4.40048e-41	443782	Haematologic
562	ebi-a-GCST90014015	Urate levels (UKB data field 30880)	12	112072424	rs11065987	G	A	NA	0.0242281	0.00180575	4.79513e-41	389404	Other
563	ebi-a-GCST90025974	Hemoglobin A1c levels	12	112072424	rs11065987	G	A	0.416583	-0.0265114	0.00198017	4.79954e-41	437749	Glycaemic
564	ebi-a-GCST90002387	Immature fraction of reticulocytes	12	112072424	rs11065987	G	A	0.414609	0.0290395	0.00222245	5.10035e-39	408112	Haematologic
565	ebi-a-GCST90014006	Glycated haemoglobin HbA1c levels (UKB data field 30750)	12	112072424	rs11065987	G	A	NA	-0.0266657	0.00204555	7.64012e-39	389889	Glycaemic
566	ebi-a-GCST90029011	Systolic blood pressure	12	112072424	rs11065987	G	A	0.416444	0.0264259	0.00207278	1e-38	469767	Blood pressure
567	ebi-a-GCST90025968	Systolic blood pressure	12	112072424	rs11065987	G	A	0.416373	0.0262921	0.00207331	2.19989e-38	422713	Blood pressure
568	ebi-a-GCST90002351	Neutrophil count	12	112072424	rs11065987	G	A	0.417241	0.025284	0.001955	3.1703e-38	519288	Haematologic
569	ieu-b-34	neutrophil cell count	12	112072424	rs11065987	G	A	0.417241	0.025284	0.001955	3.1703e-38	516803	Haematologic
570	finn-b-E4_HYTHY_AI_STRICT_PURCH	Hypothyroidism, strict autoimmune, 3 medication purchases required	12	112072424	rs11065987	G	A	0.3828	0.143	0.0111	4.13904e-38	NA	Glycaemic
571	ebi-a-GCST90038604	Hypertension	12	112072424	rs11065987	G	A	0.400586	0.0109332	0.000857948	4.19952e-38	484598	Blood pressure
572	finn-b-E4_HYTHYNAS	Hypothyroidism, other/unspecified	12	112072424	rs11065987	G	A	0.383	0.1395	0.0111	1.66112e-36	NA	Other
573	ebi-a-GCST90025954	Direct low density lipoprotein cholesterol levels	12	112072424	rs11065987	G	A	0.416553	-0.0259626	0.00208884	1.69981e-36	437068	Lipid
574	ebi-a-GCST90002292	Basophil count	12	112072424	rs11065987	G	A	0.415519	0.026254	0.002082	2.01002e-36	474001	Haematologic
575	ieu-b-29	basophil cell count	12	112072424	rs11065987	G	A	0.415519	0.026254	0.002082	2.01002e-36	471514	Haematologic
576	ebi-a-GCST90002398	Neutrophil count	12	112072424	rs11065987	G	A	0.414683	0.0266091	0.00217988	2.90001e-34	408112	Haematologic
577	ebi-a-GCST90014007	High density lipoprotein cholesterol levels (UKB data field 30760)	12	112072424	rs11065987	G	A	NA	-0.024131	0.00198637	5.85733e-34	357810	Lipid
578	ebi-a-GCST90018974	Total cholesterol levels	12	112072424	rs11065987	G	A	0.41446	-0.0285	0.0024	7.50585e-34	344278	Lipid
579	ebi-a-GCST90025979	Alanine aminotransferase levels	12	112072424	rs11065987	G	A	0.416565	0.0249386	0.00208305	2.60016e-33	437724	Other
580	ebi-a-GCST90038595	Cardiovascular disease	12	112072424	rs11065987	G	A	0.400586	0.0110581	0.000926994	3.69999e-33	484598	Cardiovascular
581	ebi-a-GCST005536	Type 1 diabetes	12	112072424	rs11065987	G	A	NA	0.226019	0.0190016	1.26038e-32	18856	Glycaemic
582	ieu-b-110	LDL cholesterol	12	112072424	rs11065987	G	A	0.416415	-0.0250188	0.00211317	2.39994e-32	NA	Lipid
583	finn-b-HYPOTHY_LEVOTHY	Hypothyroidism, levothyroxin purchases	12	112072424	rs11065987	G	A	0.386	0.1653	0.014	4.00682e-32	NA	Other
584	finn-b-HYPOTHY_PURCHASE	Hypothyroidism and >3 levothyroxin purchases	12	112072424	rs11065987	G	A	0.386	0.1653	0.014	4.00682e-32	NA	Other
585	ebi-a-GCST90018952	Diastolic blood pressure	12	112072424	rs11065987	G	A	0.413654	0.0284	0.0024	4.32514e-32	340162	Blood pressure
586	ieu-b-109	HDL cholesterol	12	112072424	rs11065987	G	A	0.416329	-0.0225573	0.00193012	1.50003e-31	NA	Lipid
587	ebi-a-GCST90018958	Hemoglobin A1c levels	12	112072424	rs11065987	G	A	0.41457	-0.0272	0.0023	1.87715e-31	344182	Glycaemic
588	finn-b-HYPOTHYROIDISM	Hypothyroidism (congenital or acquired)	12	112072424	rs11065987	G	A	0.3862	0.1618	0.0139	3.11172e-31	NA	Other
589	ebi-a-GCST90002379	Basophil count	12	112072424	rs11065987	G	A	0.41461	0.0259534	0.00224135	5.19996e-31	408112	Haematologic
590	ebi-a-GCST90018977	Serum uric acid levels	12	112072424	rs11065987	G	A	0.41442	0.0238	0.0021	7.40969e-31	343836	Other
591	ebi-a-GCST004633	Neutrophil percentage of white cells	12	112072424	rs11065987	G	A	0.416	-0.0415942	0.00360877	9.77237e-31	171542	Haematologic
592	ebi-a-GCST90013871	Direct low density lipoprotein levels (UKB data field 30780)	12	112072424	rs11065987	G	A	NA	-0.0243845	0.0021377	3.86189e-30	389189	Lipid
593	ebi-a-GCST004625	Monocyte count	12	112072424	rs11065987	G	A	0.416	0.0412095	0.00361376	4.01606e-30	170721	Haematologic
594	ebi-a-GCST90025947	Serum alkaline phosphatase levels	12	112072424	rs11065987	G	A	0.416564	0.0207032	0.00192366	6.90081e-30	437896	Other
595	ebi-a-GCST90014009	Direct low density lipoprotein levels (UKB data field 30780)	12	112072424	rs11065987	G	A	NA	-0.0242933	0.00214094	7.67008e-30	389189	Lipid
596	ebi-a-GCST004601	Red blood cell count	12	112072424	rs11065987	G	A	0.4162	0.0408006	0.0035973	8.12643e-30	172952	Haematologic
597	finn-b-E4_THYROID	Disorders of the thyroid gland	12	112072424	rs11065987	G	A	0.3828	0.114	0.0102	5.03153e-29	NA	Other
598	ebi-a-GCST90013984	Neutrophill count (UKB data field 30140)	12	112072424	rs11065987	G	A	NA	0.0238646	0.00217561	5.37898e-28	395949	Haematologic
599	ebi-a-GCST90002397	Mean spheric corpuscular volume	12	112072424	rs11065987	G	A	0.414633	-0.0223225	0.00210627	2.99985e-26	408112	Haematologic
600	ebi-a-GCST90018961	LDL cholesterol	12	112072424	rs11065987	G	A	0.41445	-0.0253	0.0024	3.80627e-26	343621	Lipid
601	ebi-a-GCST90002412	Low density lipoprotein cholesterol levels	12	112072424	rs11065987	G	A	0.416646	-0.020212	0.00194226	2.29985e-25	431167	Lipid
602	ebi-a-GCST90025955	Apolipoprotein A1 levels	12	112072424	rs11065987	G	A	0.416423	-0.0203506	0.00207517	2.70023e-25	398508	Lipid
603	ebi-a-GCST90000529	Type 1 diabetes	12	112072424	rs11065987	G	A	NA	0.233594	0.0227699	1.0792e-24	17685	Glycaemic
604	ebi-a-GCST90028995	Mean corpuscular hemoglobin	12	112072424	rs11065987	G	A	0.416406	0.017079	0.00189584	1.50003e-24	572863	Haematologic
605	ebi-a-GCST90025992	Serum albumin levels	12	112072424	rs11065987	G	A	0.416402	-0.0216111	0.00217201	2.09991e-24	400938	Other
606	ebi-a-GCST90025952	Apolipoprotein B levels	12	112072424	rs11065987	G	A	0.41653	-0.0204023	0.00205681	4.90004e-24	435744	Lipid
607	finn-b-HYPOTHY_REIMB	Hypothyroidism, drug reimbursement	12	112072424	rs11065987	G	A	0.3811	0.2206	0.0219	7.84152e-24	NA	Other
608	ebi-a-GCST90029019	Cardiovascular disease	12	112072424	rs11065987	G	A	0.416576	0.00920144	0.000924485	8.60003e-24	477807	Cardiovascular
609	ebi-a-GCST90029000	Platelet distribution width	12	112072424	rs11065987	G	A	0.416394	0.0184677	0.00194265	8.99912e-24	572201	Haematologic
610	ebi-a-GCST90018968	Neutrophil count	12	112072424	rs11065987	G	A	0.414249	0.024	0.0024	2.36374e-23	349856	Haematologic
611	ebi-a-GCST90002401	Platelet distribution width	12	112072424	rs11065987	G	A	0.414561	0.0215769	0.00218323	4.90004e-23	408112	Haematologic
612	ebi-a-GCST90002322	Mean corpuscular hemoglobin	12	112072424	rs11065987	G	A	0.415614	0.019233	0.001955	8.29087e-23	486823	Haematologic
613	ebi-a-GCST90018855	Hashimoto thyroiditis	12	112072424	rs11065987	G	A	0.408799	0.1699	0.0173	9.88098e-23	395640	Other
614	ebi-a-GCST90029025	Basal metabolic rate	12	112072424	rs11065987	G	A	0.416414	-0.0117542	0.00123097	1.29987e-22	534045	Adiposity
615	ebi-a-GCST90013916	High blood pressure (UKB data field 6150) (Firth correction)	12	112072424	rs11065987	G	A	NA	0.0517575	0.00530128	1.69317e-22	407746	Blood pressure
616	ebi-a-GCST90013966	High blood pressure (UKB data field 6150) (SPA correction)	12	112072424	rs11065987	G	A	NA	0.0518096	0.0053091	1.69395e-22	407746	Blood pressure
617	ebi-a-GCST90018963	Mean arterial pressure	12	112072424	rs11065987	G	A	0.41442	0.0222	0.0023	7.41822e-22	360863	Blood pressure
618	ebi-a-GCST90013992	Alanine aminotransferase levels (UKB data field 30620)	12	112072424	rs11065987	G	A	NA	0.0199104	0.00207564	8.60597e-22	389733	Other
619	ieu-b-108	apolipoprotein B	12	112072424	rs11065987	G	A	0.416393	-0.0201856	0.00210628	9.3994e-22	NA	Lipid
620	ebi-a-GCST90018956	HDL cholesterol	12	112072424	rs11065987	G	A	0.41428	-0.0221	0.0023	9.72076e-22	315133	Lipid
621	ebi-a-GCST90025962	Mean corpuscular hemoglobin concentration	12	112072424	rs11065987	G	A	0.41635	0.0161605	0.00189787	9.79941e-22	443081	Haematologic
622	ebi-a-GCST90013405	Liver enzyme levels (alanine transaminase)	12	112072424	rs11065987	G	A	0.416702	0.00377338	0.000394457	2.60016e-21	437267	Other
623	ebi-a-GCST90025976	Mean sphered cell volume	12	112072424	rs11065987	G	A	0.416281	-0.0188139	0.00191314	3.69999e-21	437736	Other
624	ebi-a-GCST005194	Coronary artery disease	12	112072424	rs11065987	G	A	0.3925	0.0524	0.0056	5.86138e-21	296525	Cardiovascular
625	ebi-a-GCST004632	Lymphocyte percentage of white cells	12	112072424	rs11065987	G	A	0.4161	0.0335237	0.00360252	1.33199e-20	171748	Haematologic
626	ebi-a-GCST90014010	Phosphate levels (UKB data field 30810)	12	112072424	rs11065987	G	A	NA	0.0211397	0.00227277	1.38771e-20	357302	Other
627	ebi-a-GCST010681	Type 1 diabetes	12	112072424	rs11065987	G	A	0.4268	0.2222	0.024	1.95209e-20	24840	Glycaemic
628	ebi-a-GCST90025948	Serum phosphate levels	12	112072424	rs11065987	G	A	0.416407	0.019786	0.00216916	4.00037e-20	400159	Other
629	ebi-a-GCST004626	Myeloid white cell count	12	112072424	rs11065987	G	A	0.416	0.0330512	0.00364095	1.10994e-19	169219	Haematologic
630	ebi-a-GCST90013994	Apolipoprotein B levels (UKB data field 30640)	12	112072424	rs11065987	G	A	NA	-0.019113	0.00210807	1.22772e-19	388022	Lipid
631	ieu-b-5144	Hypertension	12	112072424	rs11065987	G	A	0.416384	0.00811661	0.000898645	1.69981e-19	NA	Blood pressure
632	ebi-a-GCST90013991	Alkaline phosphatase levels (UKB data field 30610)	12	112072424	rs11065987	G	A	NA	0.0178048	0.00201078	8.39267e-19	389883	Other
633	ebi-a-GCST90002390	Mean corpuscular hemoglobin	12	112072424	rs11065987	G	A	0.414659	0.018283	0.00211173	4.79954e-18	408112	Haematologic
634	ebi-a-GCST90092882	Lactate levels	12	112072424	rs11065987	G	A	0.416581	0.0362052	0.00419669	6.29941e-18	114806	Other
635	ebi-a-GCST90002334	Mean corpuscular volume	12	112072424	rs11065987	G	A	0.417721	0.015862	0.00184	7.04044e-18	544127	Haematologic
636	ebi-a-GCST90025980	Aspartate aminotransferase levels	12	112072424	rs11065987	G	A	0.416559	0.0171648	0.00207623	1e-17	436275	Other
637	ieu-b-5089	LDL cholesterol	12	112072424	rs11065987	G	A	0.41597	-0.0269314	0.00315179	1.80011e-17	NA	Lipid
638	ebi-a-GCST011365	Myocardial infarction	12	112072424	rs11065987	G	A	0.37588	0.068352	0.008129	4.37019e-17	58825	Cardiovascular
639	ebi-a-GCST90013970	Allergic rhinitis (SPA correction)	12	112072424	rs11065987	G	A	NA	-0.0443684	0.0053085	6.3797e-17	407746	Other
640	ebi-a-GCST90013920	Allergic rhinitis (Firth correction)	12	112072424	rs11065987	G	A	NA	-0.0444199	0.00531808	6.39146e-17	407746	Other
641	finn-b-RX_ANTIHYP	Antihypertensive medication - note that there are other indications	12	112072424	rs11065987	G	A	0.3828	0.0713	0.0086	7.53529e-17	NA	Glycaemic
642	ebi-a-GCST90013990	Albumin levels (UKB data field 30600)	12	112072424	rs11065987	G	A	NA	-0.0187133	0.00227435	1.90414e-16	357968	Other
643	ebi-a-GCST90029017	Eczema	12	112072424	rs11065987	G	A	0.416597	-0.00722127	0.000873744	1.99986e-16	461199	Other
644	ebi-a-GCST002221	Cholesterol, total	12	112072424	rs11065987	G	A	NA	-0.0309	0.0036	2.08785e-16	94595	Lipid
645	ebi-a-GCST90025997	Basophil count	12	112072424	rs11065987	G	A	0.416134	0.015989	0.00198367	2.39994e-16	438607	Haematologic
646	ebi-a-GCST90018943	Alanine aminotransferase levels	12	112072424	rs11065987	G	A	0.41446	0.0185	0.0023	2.85891e-16	344136	Other
647	ebi-a-GCST90028997	Mean sphered cell volume	12	112072424	rs11065987	G	A	0.416341	-0.0171519	0.00198359	2.90001e-16	535537	Other
648	ebi-a-GCST005523	Celiac disease	12	112072424	rs11065987	G	A	NA	0.152721	0.0187502	3.7914e-16	12041	Other
649	ebi-a-GCST004614	Granulocyte count	12	112072424	rs11065987	G	A	0.416	0.0295378	0.00363193	4.19469e-16	169822	Other
650	ebi-a-GCST90018942	Serum alkaline phosphatase levels	12	112072424	rs11065987	G	A	0.41444	0.019	0.0024	8.52511e-16	344292	Other
651	ebi-a-GCST005195	Coronary artery disease	12	112072424	rs11065987	G	A	NA	0.0580018	0.0072203	9.49948e-16	547261	Cardiovascular
652	ebi-a-GCST90019480	Interleukin-2 receptor subunit beta measurement	12	112072424	rs11065987	G	A	0.4061	0.1075	0.0134	1.05901e-15	10708	Other
653	ebi-a-GCST004613	Sum neutrophil eosinophil counts	12	112072424	rs11065987	G	A	0.416	0.0288019	0.0036264	1.98518e-15	170384	Haematologic
654	ebi-a-GCST90018986	Medication use (beta blocking agents)	12	112072424	rs11065987	G	A	0.416409	0.0654	0.0083	4.4978e-15	224024	Glycaemic
655	ebi-a-GCST90018988	Medication use (agents acting on the renin-angiotensin system)	12	112072424	rs11065987	G	A	0.417312	0.0477	0.0061	5.26138e-15	237530	Glycaemic
656	ebi-a-GCST90014018	Systolic blood pressure automated reading (UKB data field 4080)	12	112072424	rs11065987	G	A	NA	0.0162783	0.0020852	5.87489e-15	385798	Blood pressure
657	ebi-a-GCST90025963	Mean corpuscular volume	12	112072424	rs11065987	G	A	0.41633	0.0127901	0.00187358	6.29941e-15	444035	Haematologic
658	finn-b-FG_HYPERTENSION	Hypertensive diseases (excluding secondary)	12	112072424	rs11065987	G	A	0.3828	0.0723	0.0094	1.32587e-14	NA	Other
659	finn-b-I9_HYPERTENSION	Hypertensive diseases	12	112072424	rs11065987	G	A	0.3828	0.0723	0.0094	1.32587e-14	NA	Other
660	finn-b-I9_HYPTENS	Hypertension	12	112072424	rs11065987	G	A	0.3828	0.0722	0.0094	1.44311e-14	NA	Blood pressure
661	finn-b-I9_HYPTENS_EXNONE	Hypertension (no controls excluded)	12	112072424	rs11065987	G	A	0.3828	0.0722	0.0094	1.45211e-14	NA	Blood pressure
662	ieu-b-5138	Systolic Blood Pressure (SBP)	12	112072424	rs11065987	G	A	0.415672	0.281831	0.0368129	1.9002e-14	NA	Blood pressure
663	finn-b-E4_ENDONUTRMET	Endocrine, nutritional and metabolic diseases	12	112072424	rs11065987	G	A	0.3828	0.0582	0.0076	2.08401e-14	NA	Other
664	ebi-a-GCST90013986	Basophil count	12	112072424	rs11065987	G	A	NA	0.0155826	0.00205492	3.3752e-14	395949	Haematologic
665	ebi-a-GCST90000025	Appendicular lean mass	12	112072424	rs11065987	G	A	0.4164	-0.0144	0.0019	3.67959e-14	450243	Adiposity
666	ebi-a-GCST90013993	Apolipoprotein A levels (UKB data field 30630)	12	112072424	rs11065987	G	A	NA	-0.0154972	0.00205843	5.12625e-14	355859	Lipid
667	ebi-a-GCST90018945	Serum albumin levels	12	112072424	rs11065987	G	A	0.41427	-0.0187	0.0025	7.59277e-14	315268	Other
668	ebi-a-GCST90014021	Hip circumference (UKB data field 49)	12	112072424	rs11065987	G	A	NA	-0.0158595	0.00213314	1.04689e-13	407662	Adiposity
669	ebi-a-GCST004628	Immature fraction of reticulocytes	12	112072424	rs11065987	G	A	0.4162	0.0266685	0.00359098	1.11506e-13	170548	Haematologic
670	ebi-a-GCST90013996	Aspartate aminotransferase levels (UKB data field 30650)	12	112072424	rs11065987	G	A	NA	0.0156032	0.00210411	1.21088e-13	388490	Other
671	ebi-a-GCST90092982	Sphingomyelin levels	12	112072424	rs11065987	G	A	0.416657	-0.0289377	0.00391769	1.50003e-13	115006	Other
672	ebi-a-GCST90018964	Mean corpuscular hemoglobin	12	112072424	rs11065987	G	A	0.4142	0.0177	0.0024	1.61287e-13	350472	Haematologic
673	ebi-a-GCST90025995	Serum total protein level	12	112072424	rs11065987	G	A	0.416344	0.0159451	0.00214686	1.99986e-13	400482	Other
674	finn-b-ILD_ENDPOINTS	Interstitial lung disease endpoints	12	112072424	rs11065987	G	A	0.3828	0.0801	0.0111	4.33711e-13	NA	Other
675	finn-b-E4_DM1NOCOMP	Type 1 diabetes without complications	12	112072424	rs11065987	G	A	0.3831	0.172	0.0238	4.46992e-13	NA	Glycaemic
676	ebi-a-GCST006908	Ischemic stroke	12	112072424	rs11065987	G	A	0.4214	0.0743	0.0103	5.80631e-13	440328	Cardiovascular
677	ebi-a-GCST90012059	C-X-C motif chemokine 16 levels	12	112072424	rs11065987	G	A	0.4094	-0.0685	0.0095	5.80764e-13	21758	Other
678	finn-b-DM_COMORB_EXMORE	Diabetes-related co-morbidities/complications (more controls excluded)	12	112072424	rs11065987	G	A	0.383	0.064	0.0089	7.42677e-13	NA	Glycaemic
679	finn-b-FG_CVD	Cardiovascular diseases (excluding rheumatic etc)	12	112072424	rs11065987	G	A	0.3828	0.0578	0.0081	7.5631e-13	NA	Cardiovascular
680	ebi-a-GCST90018976	Serum total protein level	12	112072424	rs11065987	G	A	0.41421	0.0182	0.0026	9.18967e-13	314921	Other
681	ieu-b-107	apolipoprotein A-I	12	112072424	rs11065987	G	A	0.416331	-0.0140735	0.00198803	1.50003e-12	NA	Lipid
682	ieu-b-40	body mass index	12	112072424	rs11065987	G	A	0.4266	-0.0118	0.0017	1.50003e-12	795098	Adiposity
683	ebi-a-GCST90092986	Total esterified cholesterol levels	12	112072424	rs11065987	G	A	0.416664	-0.0286042	0.0040467	1.59993e-12	115082	Lipid
684	ebi-a-GCST005843	Ischemic stroke	12	112072424	rs11065987	G	A	0.4045	0.0709	0.01	1.65691e-12	440328	Cardiovascular
685	ebi-a-GCST90013979	Mean corpuscular volume (UKB data field 30040)	12	112072424	rs11065987	G	A	NA	0.0144837	0.00206764	2.47059e-12	396624	Haematologic
686	ebi-a-GCST90092985	Total cholesterol levels	12	112072424	rs11065987	G	A	0.416664	-0.0282439	0.00406048	3.50026e-12	115082	Lipid
687	ebi-a-GCST90018949	Weight	12	112072424	rs11065987	G	A	0.414418	-0.0145	0.0021	3.88508e-12	360116	Adiposity
688	ebi-a-GCST90018877	Myocardial infarction	12	112072424	rs11065987	G	A	0.405396	0.0796	0.0116	5.96348e-12	461823	Cardiovascular
689	ebi-a-GCST90002392	Mean corpuscular volume	12	112072424	rs11065987	G	A	0.414668	0.0143577	0.00208897	6.29941e-12	408112	Haematologic
690	ebi-a-GCST000760	Cholesterol, total	12	112072424	rs11065987	G	A	NA	0.0357	0.0053	6.77174e-12	100184	Lipid
691	finn-b-I9_HYPTENSESS	Hypertension, essential	12	112072424	rs11065987	G	A	0.3823	0.0692	0.0101	7.15155e-12	NA	Blood pressure
692	ebi-a-GCST90018944	Aspartate aminotransferase levels	12	112072424	rs11065987	G	A	0.41445	0.0159	0.0023	8.02232e-12	342990	Other
693	finn-b-K11_REIMB_202	KELA_REIMBURSEMENT_202	12	112072424	rs11065987	G	A	0.3828	0.1047	0.0153	8.6139e-12	NA	Other
694	ebi-a-GCST90092831	Cholesterol levels in IDL	12	112072424	rs11065987	G	A	0.416664	-0.0276608	0.00405178	8.69961e-12	115082	Lipid
695	ebi-a-GCST90092833	Cholesteryl ester levels in IDL	12	112072424	rs11065987	G	A	0.416664	-0.0276111	0.00405104	9.3994e-12	115082	Lipid
696	ebi-a-GCST002222	LDL cholesterol	12	112072424	rs11065987	G	A	NA	-0.0269	0.0038	1.20393e-11	94595	Lipid
697	ebi-a-GCST90018972	Systolic blood pressure	12	112072424	rs11065987	G	A	0.413654	0.0155	0.0023	1.25893e-11	340159	Blood pressure
698	ebi-a-GCST90029001	Red cell distribution width	12	112072424	rs11065987	G	A	0.416346	-0.0123289	0.00199317	1.29987e-11	514929	Other
699	ebi-a-GCST90002328	Mean corpuscular hemoglobin concentration	12	112072424	rs11065987	G	A	0.415803	0.013723	0.002032	1.49005e-11	491553	Haematologic
700	finn-b-E4_DM1	Type 1 diabetes	12	112072424	rs11065987	G	A	0.3832	0.145	0.0215	1.51391e-11	NA	Glycaemic
701	finn-b-T1D_WIDE1	Type 1 diabetes, wide definition, subgroup 1	12	112072424	rs11065987	G	A	0.3831	0.1599	0.0238	1.7398e-11	NA	Glycaemic
702	ebi-a-GCST90092835	Free cholesterol levels in IDL	12	112072424	rs11065987	G	A	0.416664	-0.0271551	0.00405944	2.19989e-11	115082	Lipid
703	ebi-a-GCST007800	Asthma (childhood onset)	12	112072424	rs11065987	G	A	0.418709	-1.08141	0.0117034	2.29985e-11	314633	Other
704	finn-b-I9_CVD_HARD	Hard cardiovascular diseases	12	112072424	rs11065987	G	A	0.3828	0.0751	0.0112	2.39111e-11	NA	Cardiovascular
705	ieu-b-5143	Late-onset hypertension	12	112072424	rs11065987	G	A	0.415478	0.00555011	0.000833915	2.80027e-11	NA	Blood pressure
706	ebi-a-GCST006701	Parental longevity (father's attained age)	12	112072424	rs11065987	G	A	0.415338	0.014656	0.00220508	3.10027e-11	415311	Other
707	ebi-a-GCST90001590	CD4+ T cell Absolute Count	12	112072424	rs11065987	G	A	0.4681	0.1777	0.02677	3.65426e-11	3652	Other
708	ebi-a-GCST90092988	Total free cholesterol levels	12	112072424	rs11065987	G	A	0.416664	-0.0268057	0.00409619	6.00067e-11	115082	Lipid
709	ebi-a-GCST90092837	Total lipid levels in IDL	12	112072424	rs11065987	G	A	0.416664	-0.0264935	0.00405462	6.4003e-11	115082	Lipid
710	ebi-a-GCST006697	Parental longevity (combined parental attained age, Martingale residuals)	12	112072424	rs11065987	G	A	0.415351	0.0147913	0.00226966	7.10068e-11	389166	Other
711	ebi-a-GCST90092897	Free cholesterol to total lipids ratio in medium HDL	12	112072424	rs11065987	G	A	0.416664	-0.024133	0.00371595	8.30042e-11	115082	Lipid
712	ebi-a-GCST011364	Myocardial infarction	12	112072424	rs11065987	G	A	0.399531	0.0719276	0.0110828	8.60003e-11	17505	Cardiovascular
713	finn-b-I9_CORATHER	Coronary atherosclerosis	12	112072424	rs11065987	G	A	0.383	0.0831	0.0129	1.181e-10	NA	Cardiovascular
714	ebi-a-GCST90018925	Type 1 diabetes	12	112072424	rs11065987	G	A	0.406253	0.1235	0.0192	1.25499e-10	457695	Glycaemic
715	ebi-a-GCST90092933	Omega-6 fatty acid levels	12	112072424	rs11065987	G	A	0.416657	-0.0263008	0.00409386	1.29999e-10	115006	Other
716	ebi-a-GCST90092860	Free cholesterol levels in large LDL	12	112072424	rs11065987	G	A	0.416664	-0.0264239	0.00412038	1.40001e-10	115082	Lipid
717	finn-b-I9_CVD	Cardiovascular diseases	12	112072424	rs11065987	G	A	0.3828	0.0508	0.0079	1.5e-10	NA	Cardiovascular
718	ebi-a-GCST90092803	Acetate levels	12	112072424	rs11065987	G	A	0.416623	-0.02667	0.00421737	2.59998e-10	115050	Other
719	ebi-a-GCST004620	Sum basophil neutrophil counts	12	112072424	rs11065987	G	A	0.416	0.0228809	0.00362887	2.877e-10	170143	Haematologic
720	ebi-a-GCST90092964	Phospholipid levels in small LDL	12	112072424	rs11065987	G	A	0.416664	-0.0263136	0.0041825	3.09999e-10	115082	Lipid
721	ebi-a-GCST90092939	Polyunsaturated fatty acid levels	12	112072424	rs11065987	G	A	0.416657	-0.0254987	0.00407146	3.79997e-10	115006	Other
722	ebi-a-GCST90092991	Total phospholipid levels in lipoprotein particles	12	112072424	rs11065987	G	A	0.416664	-0.0249044	0.00398642	4.20001e-10	115082	Lipid
723	ebi-a-GCST90002244	Glycated hemoglobin levels	12	112072424	rs11065987	G	A	0.422	-0.0079	0.0013	5.13204e-10	146806	Glycaemic
724	ebi-a-GCST006906	Stroke	12	112072424	rs11065987	G	A	0.4203	0.0588	0.0095	5.23299e-10	446696	Cardiovascular
725	ebi-a-GCST90092885	Free cholesterol levels in LDL	12	112072424	rs11065987	G	A	0.416664	-0.0257234	0.00415103	5.80003e-10	115082	Lipid
726	ebi-a-GCST90000027	Appendicular lean mass	12	112072424	rs11065987	G	A	0.41681	-0.0155999	0.00256662	6.19998e-10	244730	Adiposity
727	ieu-b-4879	telomere length	12	112072424	rs11065987	G	A	0.3998	-0.012761	0.00206458	6.4e-10	472174	Other
728	ebi-a-GCST90013868	Coronary artery disease (SPA correction)	12	112072424	rs11065987	G	A	NA	0.0566308	0.0091874	7.09447e-10	352063	Cardiovascular
729	ebi-a-GCST90013864	Coronary artery disease (Firth correction)	12	112072424	rs11065987	G	A	NA	0.0564893	0.00915353	7.10804e-10	352063	Cardiovascular
730	ebi-a-GCST90092839	Phospholipid levels in IDL	12	112072424	rs11065987	G	A	0.416664	-0.0249166	0.00404497	7.29995e-10	115082	Lipid
731	finn-b-T1D_WIDE	Type 1 diabetes, wide definition	12	112072424	rs11065987	G	A	0.3831	0.125	0.0204	8.37298e-10	NA	Glycaemic
732	finn-b-I9_HYPTENSESS_EXNONE	""Hypertension, essential"" (no controls excluded)	12	112072424	rs11065987	G	A	0.3828	0.0591	0.0097	9.72702e-10	NA	Blood pressure
733	ebi-a-GCST90092845	Cholesterol to total lipids ratio in large HDL	12	112072424	rs11065987	G	A	0.416664	-0.0240594	0.00393999	1e-09	115082	Lipid
734	ebi-a-GCST004131	Inflammatory bowel disease	12	112072424	rs11065987	G	A	NA	0.0779	0.0128	1.07399e-09	59957	Other
735	ebi-a-GCST005838	Stroke	12	112072424	rs11065987	G	A	0.4059	0.0565	0.0093	1.17999e-09	446696	Cardiovascular
736	ebi-a-GCST002223	HDL cholesterol	12	112072424	rs11065987	G	A	NA	-0.0222	0.0035	1.22501e-09	94595	Lipid
737	finn-b-I9_CORATHER_EXNONE	Coronary atherosclerosis (no controls excluded)	12	112072424	rs11065987	G	A	0.3828	0.0773	0.0128	1.388e-09	NA	Cardiovascular
738	ebi-a-GCST90002391	Mean corpuscular hemoglobin concentration	12	112072424	rs11065987	G	A	0.41464	0.013465	0.0022232	1.40001e-09	408112	Haematologic
739	ebi-a-GCST90092856	Cholesterol levels in large LDL	12	112072424	rs11065987	G	A	0.416664	-0.0251117	0.004148	1.40001e-09	115082	Lipid
740	ebi-a-GCST90092977	Phospholipids to total lipids ratio in small VLDL	12	112072424	rs11065987	G	A	0.416664	-0.0241595	0.00399315	1.40001e-09	115082	Lipid
741	ebi-a-GCST90092812	Total cholines levels	12	112072424	rs11065987	G	A	0.416657	-0.0237915	0.00393719	1.5e-09	115006	Other
742	ebi-a-GCST000759	LDL cholesterol	12	112072424	rs11065987	G	A	NA	-0.0328	0.0054	1.50501e-09	95454	Lipid
743	ebi-a-GCST004629	Neutrophil count	12	112072424	rs11065987	G	A	0.4161	0.02189	0.00362282	1.51999e-09	170702	Haematologic
744	ebi-a-GCST004618	White blood cell count (basophil)	12	112072424	rs11065987	G	A	0.4161	0.0212136	0.00353875	2.03901e-09	171846	Haematologic
745	ebi-a-GCST90092814	Clinical LDL cholesterol levels	12	112072424	rs11065987	G	A	0.416664	-0.0249111	0.00417091	2.30001e-09	115082	Lipid
746	finn-b-I9_HEARTFAIL_AND_ANTIHYPERT	Heart failure and antihypertensive medication	12	112072424	rs11065987	G	A	0.3802	0.0883	0.0148	2.41902e-09	NA	Glycaemic
747	ebi-a-GCST90092857	Cholesterol to total lipids ratio in large LDL	12	112072424	rs11065987	G	A	0.416664	-0.0242572	0.00406889	2.5e-09	115082	Lipid
748	finn-b-I9_REVASC	Coronary revascularization (ANGIO or CABG)	12	112072424	rs11065987	G	A	0.3826	0.1016	0.0171	2.69098e-09	NA	Cardiovascular
749	ebi-a-GCST90092842	Triglycerides to total lipids ratio in IDL	12	112072424	rs11065987	G	A	0.416664	0.0239295	0.00402239	2.69998e-09	115082	Lipid
750	ebi-a-GCST90018966	Mean corpuscular volume	12	112072424	rs11065987	G	A	0.4142	0.0143	0.0024	3.02399e-09	350473	Haematologic
751	ebi-a-GCST90093006	Cholesteryl ester levels in very large HDL	12	112072424	rs11065987	G	A	0.416664	-0.0222725	0.00375871	3.09999e-09	115082	Lipid
752	finn-b-STILL_ADULT	Adult-onset Still disease	12	112072424	rs11065987	G	A	0.3818	0.1535	0.026	3.30598e-09	NA	Other
753	ebi-a-GCST90012017	Interleukin-27 levels	12	112072424	rs11065987	G	A	0.4115	0.0608	0.0103	3.39297e-09	21758	Other
754	ebi-a-GCST006368	Body mass index	12	112072424	rs11065987	G	A	0.3541	-0.0151	0.00256	3.89996e-09	315347	Adiposity
755	ebi-a-GCST90092862	Total lipid levels in large LDL	12	112072424	rs11065987	G	A	0.416664	-0.0244631	0.00415348	3.89996e-09	115082	Lipid
756	ebi-a-GCST90092864	Phospholipid levels in large LDL	12	112072424	rs11065987	G	A	0.416664	-0.0244781	0.00416341	4.09996e-09	115082	Lipid
757	ebi-a-GCST90029030	Hair color	12	112072424	rs11065987	G	A	0.416546	-0.0074967	0.00159545	4.60002e-09	713771	Other
758	ebi-a-GCST90092858	Cholesteryl ester levels in large LDL	12	112072424	rs11065987	G	A	0.416664	-0.0243503	0.00415723	4.70002e-09	115082	Lipid
759	ebi-a-GCST90029008	Height	12	112072424	rs11065987	G	A	0.416545	-0.00846985	0.00158047	5.80003e-09	673878	Adiposity
760	ebi-a-GCST90092973	Free cholesterol to total lipids ratio in small VLDL	12	112072424	rs11065987	G	A	0.416664	-0.0231967	0.00398495	5.80003e-09	115082	Lipid
761	ebi-a-GCST90018985	Medication use (diuretics)	12	112072424	rs11065987	G	A	0.415244	0.0464	0.008	5.886e-09	229086	Glycaemic
762	ebi-a-GCST90025949	Height	12	112072424	rs11065987	G	A	0.41648	-0.00854849	0.00158132	5.99998e-09	458235	Adiposity
763	ebi-a-GCST90092832	Cholesterol to total lipids ratio in IDL	12	112072424	rs11065987	G	A	0.416664	-0.0236275	0.00407357	6.59994e-09	115082	Lipid
764	ebi-a-GCST90092960	Free cholesterol levels in small LDL	12	112072424	rs11065987	G	A	0.416664	-0.0242838	0.00418651	6.59994e-09	115082	Lipid
765	finn-b-I9_ANGIO	Coronary angiopasty	12	112072424	rs11065987	G	A	0.3824	0.1134	0.0196	6.65396e-09	NA	Cardiovascular
766	ebi-a-GCST90012036	Pappalysin-1 levels	12	112072424	rs11065987	G	A	0.4143	0.0609	0.0105	7.66602e-09	21758	Other
767	ebi-a-GCST90092824	Free cholesterol levels in HDL	12	112072424	rs11065987	G	A	0.416664	-0.0214381	0.00371199	7.69999e-09	115082	Lipid
768	ebi-a-GCST90029016	Autoimmune traits	12	112072424	rs11065987	G	A	0.416576	0.00183182	0.000320658	8.10009e-09	419606	Other
769	ebi-a-GCST90092883	LDL cholesterol levels	12	112072424	rs11065987	G	A	0.416664	-0.0240057	0.00417648	8.99995e-09	115082	Lipid
770	ebi-a-GCST90092990	Total concentration of lipoprotein particles	12	112072424	rs11065987	G	A	0.416664	-0.0226847	0.00394643	8.99995e-09	115082	Lipid
771	ebi-a-GCST90093004	Cholesterol levels in very large HDL	12	112072424	rs11065987	G	A	0.416664	-0.0217457	0.00378472	9.20005e-09	115082	Lipid
772	ebi-a-GCST90001537	Central Memory CD4+ T cell Absolute Count	12	112072424	rs11065987	G	A	0.4694	0.1556	0.02705	9.60307e-09	3395	Other
773	ebi-a-GCST90092888	Phospholipid levels in LDL	12	112072424	rs11065987	G	A	0.416664	-0.0239748	0.00418461	1e-08	115082	Lipid
774	ebi-a-GCST90012026	Tumor necrosis factor receptor 2 levels	12	112072424	rs11065987	G	A	0.4095	0.0542	0.0095	1.007e-08	21758	Other
775	finn-b-K11_COELIAC	Coeliac disease	12	112072424	rs11065987	G	A	0.3829	0.1996	0.0349	1.09199e-08	NA	Other
776	ebi-a-GCST90092822	HDL cholesterol levels	12	112072424	rs11065987	G	A	0.416664	-0.02142	0.00374596	1.09999e-08	115082	Lipid
777	ebi-a-GCST90092847	Cholesteryl esters to total lipids ratio in large HDL	12	112072424	rs11065987	G	A	0.416664	-0.022746	0.00398859	1.2e-08	115082	Lipid
778	ebi-a-GCST90092921	Free cholesterol to total lipids ratio in medium VLDL	12	112072424	rs11065987	G	A	0.416664	-0.0226412	0.00398921	1.40001e-08	115082	Lipid
779	ebi-a-GCST90092880	Linoleic acid levels	12	112072424	rs11065987	G	A	0.416657	-0.0233007	0.00411571	1.5e-08	115006	Other
780	ebi-a-GCST90092930	Total cholesterol minus HDL-C levels	12	112072424	rs11065987	G	A	0.416664	-0.0235846	0.0041709	1.6e-08	115082	Lipid
781	ebi-a-GCST90002011	CD64 on CD14+ CD16+ monocyte	12	112072424	rs11065987	G	A	0.4676	0.1451	0.0257	1.75902e-08	3611	Haematologic
782	ebi-a-GCST90092823	Cholesteryl ester levels in HDL	12	112072424	rs11065987	G	A	0.416664	-0.0211647	0.00376522	1.89998e-08	115082	Lipid
783	ebi-a-GCST90092867	Triglycerides to total lipids ratio in large LDL	12	112072424	rs11065987	G	A	0.416664	0.0229115	0.00407309	1.89998e-08	115082	Lipid
784	ebi-a-GCST90092908	Free cholesterol levels in medium LDL	12	112072424	rs11065987	G	A	0.416664	-0.0235625	0.00418984	1.89998e-08	115082	Lipid
785	ebi-a-GCST90092989	Total lipid levels in lipoprotein particles	12	112072424	rs11065987	G	A	0.416664	-0.0231268	0.00412016	2e-08	115082	Lipid
786	ebi-a-GCST90092886	Total lipid levels in LDL	12	112072424	rs11065987	G	A	0.416664	-0.023391	0.00417978	2.19999e-08	115082	Lipid
787	ebi-a-GCST90092853	Phospholipids to total lipids ratio in large HDL	12	112072424	rs11065987	G	A	0.416664	0.0226134	0.00404801	2.30001e-08	115082	Lipid
788	ebi-a-GCST90093011	Concentration of very large HDL particles	12	112072424	rs11065987	G	A	0.416664	-0.0210598	0.00377529	2.39999e-08	115082	Lipid
789	ebi-a-GCST003116	Coronary artery disease	12	112072424	rs11065987	G	A	0.349925	0.059927	0.0107531	2.5e-08	42457	Cardiovascular
790	ebi-a-GCST90001534	CD45RA- CD4+ T cell Absolute Count	12	112072424	rs11065987	G	A	0.4694	0.1581	0.02832	2.556e-08	3395	Other
791	ebi-a-GCST001791	Urate levels	12	112072424	rs11065987	G	A	NA	0.033	0.0057	2.57709e-08	110347	Other
792	ebi-a-GCST001791	Urate levels	12	112072424	rs11065987	G	A	NA	0.033	0.0057	2.57709e-08	110347	Other
793	ebi-a-GCST90025988	Red cell distribution width	12	112072424	rs11065987	G	A	0.416319	-0.0103011	0.00199526	2.69998e-08	441263	Other
794	ebi-a-GCST90001601	Lymphocyte Absolute Count	12	112072424	rs11065987	G	A	0.4682	0.149	0.02675	2.72703e-08	3653	Haematologic
795	ebi-a-GCST90092918	Cholesteryl ester levels in medium VLDL	12	112072424	rs11065987	G	A	0.416664	-0.0230511	0.00415581	2.90001e-08	115082	Lipid
796	finn-b-M13_RHEUMA_INCLAVO	Rheumatoid arthritis (M13_RHEUMA_INCLAVO)	12	112072424	rs11065987	G	A	0.3828	0.1083	0.0195	2.93799e-08	NA	Other
797	ebi-a-GCST90002022	CD4 on CD4+ T cell	12	112072424	rs11065987	G	A	0.4686	0.1591	0.02865	3.03298e-08	2912	Other
798	ebi-a-GCST003129	Primary biliary cholangitis	12	112072424	rs11065987	G	A	NA	0.179735	0.0325004	3.19808e-08	13239	Other
799	ebi-a-GCST90092838	Concentration of IDL particles	12	112072424	rs11065987	G	A	0.416664	-0.0229613	0.00415023	3.2e-08	115082	Other
800	finn-b-I9_IHD	Ischaemic heart disease, wide definition	12	112072424	rs11065987	G	A	0.3828	0.0625	0.0113	3.312e-08	NA	Cardiovascular
801	ebi-a-GCST90092863	Concentration of large LDL particles	12	112072424	rs11065987	G	A	0.416664	-0.023054	0.00417868	3.40001e-08	115082	Lipid
802	ebi-a-GCST005581	Primary biliary cirrhosis	12	112072424	rs11065987	G	A	NA	0.170586	0.0309565	3.578e-08	11375	Other
803	ebi-a-GCST90092884	Cholesteryl ester levels in LDL	12	112072424	rs11065987	G	A	0.416664	-0.022987	0.0041829	3.89996e-08	115082	Lipid
804	ebi-a-GCST90093029	Cholesterol to total lipids ratio in very small VLDL	12	112072424	rs11065987	G	A	0.416664	-0.0217396	0.0039576	3.89996e-08	115082	Lipid
805	ebi-a-GCST90038633	Diabetes	12	112072424	rs11065987	G	A	0.400586	0.00240751	0.000447271	4e-08	484598	Glycaemic
806	finn-b-M13_RHEUMA	Rheumatoid arthritis (M13_RHEUMA)	12	112072424	rs11065987	G	A	0.3828	0.1098	0.02	4.096e-08	NA	Other
807	ebi-a-GCST90092819	Glucose levels	12	112072424	rs11065987	G	A	0.416567	-0.0228009	0.00415718	4.09996e-08	114870	Glycaemic
808	ebi-a-GCST90093031	Cholesteryl esters to total lipids ratio in very small VLDL	12	112072424	rs11065987	G	A	0.416664	-0.0215337	0.00393151	4.30002e-08	115082	Lipid
809	ebi-a-GCST90092844	Cholesterol levels in large HDL	12	112072424	rs11065987	G	A	0.416664	-0.0202181	0.00369284	4.39997e-08	115082	Lipid
810	ieu-b-5118	Adult BMI sex-combined	12	112072424	rs11065987	G	A	0.416387	-0.007609	0.00138964	4.39997e-08	NA	Other
811	ebi-a-GCST90092846	Cholesteryl ester levels in large HDL	12	112072424	rs11065987	G	A	0.416664	-0.0201988	0.00370324	4.90004e-08	115082	Lipid
812	ebi-a-GCST90002298	Eosinophil counts	12	112610714	rs11066188	A	G	0.408222	0.085094	0.002022	0	474237	Haematologic
813	ebi-a-GCST90002316	Lymphocyte count	12	112610714	rs11066188	A	G	0.410097	0.077101	0.001927	0	524923	Haematologic
814	ebi-a-GCST90002357	Platelet count	12	112610714	rs11066188	A	G	0.411159	0.082971	0.001859	0	542827	Haematologic
815	ebi-a-GCST90002381	Eosinophil counts	12	112610714	rs11066188	A	G	0.40707	0.0866604	0.00216262	0	408112	Haematologic
816	ebi-a-GCST90002400	Plateletcrit	12	112610714	rs11066188	A	G	0.406986	0.0980041	0.00215389	0	408112	Haematologic
817	ebi-a-GCST90002402	Platelet count	12	112610714	rs11066188	A	G	0.407006	0.086193	0.00213884	0	408112	Haematologic
818	ebi-a-GCST90025951	Platelet count	12	112610714	rs11066188	A	G	0.400936	0.079448	0.00190006	0	444866	Haematologic
819	ebi-a-GCST90025987	Eosinophil counts	12	112610714	rs11066188	A	G	0.400787	0.0812028	0.00205806	0	440275	Haematologic
820	ebi-a-GCST90028992	White blood cell count (eosinophil)	12	112610714	rs11066188	A	G	0.408621	0.0781868	0.00202329	0	513859	Haematologic
821	ebi-a-GCST90028999	Platelet count	12	112610714	rs11066188	A	G	0.408779	0.0798855	0.00188983	0	600968	Haematologic
822	ieu-b-32	lymphocyte cell count	12	112610714	rs11066188	A	G	0.410097	0.077101	0.001927	0	523842	Haematologic
823	ieu-b-33	eosinophil cell count	12	112610714	rs11066188	A	G	0.408222	0.085094	0.002022	0	473154	Haematologic
824	ebi-a-GCST90013980	Platelet count (UKB data field 30080)	12	112610714	rs11066188	A	G	NA	0.0770874	0.00202254	1.11173e-308	396621	Haematologic
825	ebi-a-GCST90002388	Lymphocyte count	12	112610714	rs11066188	A	G	0.407068	0.0787038	0.0021564	1.1995e-291	408112	Haematologic
826	ebi-a-GCST90013985	Eosinophill count (UKB data field 30150)	12	112610714	rs11066188	A	G	NA	0.0771508	0.0021302	3.20627e-287	395949	Haematologic
827	ebi-a-GCST90025984	Lymphocyte count	12	112610714	rs11066188	A	G	0.400963	0.0718595	0.00203981	3.1989e-283	443762	Haematologic
828	ebi-a-GCST90028994	White blood cell count (lymphocyte)	12	112610714	rs11066188	A	G	0.408849	0.0671966	0.00200178	3.99945e-255	509277	Haematologic
829	ebi-a-GCST90025945	Cystatin C levels	12	112610714	rs11066188	A	G	0.40121	0.0653422	0.00199536	1.1995e-246	437846	Lipid
830	ebi-a-GCST90018969	Platelet count	12	112610714	rs11066188	A	G	0.40644	0.0774	0.0024	1.72982e-237	350474	Haematologic
831	ebi-a-GCST90002382	Eosinophil percentage of white cells	12	112610714	rs11066188	A	G	0.407093	0.0684305	0.00217168	6.29506e-218	408112	Haematologic
832	ebi-a-GCST90013982	Lymphocyte count (UKB data field 30120)	12	112610714	rs11066188	A	G	NA	0.0681879	0.0021648	9.09913e-218	395949	Haematologic
833	ebi-a-GCST90002374	White blood cell count	12	112610714	rs11066188	A	G	0.411129	0.056524	0.001872	3.34965e-200	562243	Haematologic
834	ieu-b-30	white blood cell count	12	112610714	rs11066188	A	G	0.411129	0.056524	0.001872	3.34965e-200	561157	Haematologic
835	ebi-a-GCST90002310	Hemoglobin concentration	12	112610714	rs11066188	A	G	0.411268	0.055781	0.001874	1.3213e-194	563946	Haematologic
836	ebi-a-GCST90018953	Eosinophil counts	12	112610714	rs11066188	A	G	0.406477	0.0528	0.0018	5.54626e-191	349856	Haematologic
837	ebi-a-GCST90025972	Reticulocyte count	12	112610714	rs11066188	A	G	0.400881	0.0575544	0.0020399	2.09894e-184	437291	Haematologic
838	ebi-a-GCST90025970	High light scatter reticulocyte count	12	112610714	rs11066188	A	G	0.400892	0.0562125	0.00202687	1.30017e-183	437723	Haematologic
839	ebi-a-GCST90018962	Lymphocyte count	12	112610714	rs11066188	A	G	0.406477	0.0683	0.0024	1.64059e-175	349856	Haematologic
840	ebi-a-GCST90025969	Hemoglobin levels	12	112610714	rs11066188	A	G	0.401015	0.0563236	0.00204348	8.59014e-175	445373	Haematologic
841	ebi-a-GCST90025985	White blood cell count	12	112610714	rs11066188	A	G	0.400944	0.0565797	0.0020433	1.1995e-174	444734	Haematologic
842	ebi-a-GCST90002304	Hematocrit	12	112610714	rs11066188	A	G	0.41112	0.052041	0.00188	1.1695e-168	562259	Haematologic
843	ebi-a-GCST90002407	White blood cell count	12	112610714	rs11066188	A	G	0.407062	0.0597725	0.0021637	5.49541e-168	408112	Haematologic
844	ebi-a-GCST90002405	Reticulocyte count	12	112610714	rs11066188	A	G	0.407003	0.058554	0.00218252	1.49968e-158	408112	Haematologic
845	ebi-a-GCST90002384	Hemoglobin	12	112610714	rs11066188	A	G	0.407111	0.0580467	0.00217059	1.49968e-157	408112	Haematologic
846	ebi-a-GCST90014003	Cystatin C levels (UKB data field 30720)	12	112610714	rs11066188	A	G	NA	0.0509553	0.00191437	4.28549e-156	389834	Lipid
847	ebi-a-GCST90002385	High light scatter reticulocyte count	12	112610714	rs11066188	A	G	0.407033	0.0562299	0.00217062	5.90201e-148	408112	Haematologic
848	ebi-a-GCST90029003	White blood cell count	12	112610714	rs11066188	A	G	0.40883	0.051056	0.0020078	1.79887e-145	503190	Haematologic
849	ebi-a-GCST004607	Plateletcrit	12	112610714	rs11066188	A	G	0.4087	0.0936949	0.00372355	1.02094e-139	164339	Haematologic
850	ebi-a-GCST90002383	Hematocrit	12	112610714	rs11066188	A	G	0.407094	0.0541955	0.00217225	2.19786e-137	408112	Haematologic
851	ebi-a-GCST90013978	Haemoglobin concentration (UKB data field 30020)	12	112610714	rs11066188	A	G	NA	0.0426915	0.00173794	3.03389e-133	396624	Haematologic
852	ebi-a-GCST90013976	White blood cell leukocyte count (UKB data field 30000)	12	112610714	rs11066188	A	G	NA	0.0511515	0.00217423	2.19786e-122	396621	Haematologic
853	ebi-a-GCST90002406	Reticulocyte fraction of red cells	12	112610714	rs11066188	A	G	0.406987	0.0512751	0.00218783	1.79887e-121	408112	Haematologic
854	ebi-a-GCST90028993	High light scatter reticulocyte count	12	112610714	rs11066188	A	G	0.408767	0.0459408	0.00202082	8.79023e-121	520010	Haematologic
855	ebi-a-GCST90002386	High light scatter reticulocyte percentage of red cells	12	112610714	rs11066188	A	G	0.407021	0.0500904	0.00217332	1.49968e-117	408112	Haematologic
856	ieu-b-39	diastolic blood pressure	12	112610714	rs11066188	A	G	0.4124	0.4061	0.0179	2.04174e-113	721882	Blood pressure
857	ebi-a-GCST004606	Eosinophil counts	12	112610714	rs11066188	A	G	0.4087	0.0821923	0.00363158	2.07014e-113	172275	Haematologic
858	ebi-a-GCST004603	Platelet count	12	112610714	rs11066188	A	G	0.4089	0.0838017	0.00371028	5.90201e-113	166066	Haematologic
859	ebi-a-GCST90018957	Hemoglobin	12	112610714	rs11066188	A	G	0.406438	0.0426	0.0019	3.14051e-108	350474	Haematologic
860	ebi-a-GCST004624	Sum eosinophil basophil counts	12	112610714	rs11066188	A	G	0.4088	0.0794178	0.0036353	8.43335e-106	171771	Haematologic
861	ebi-a-GCST90018978	White blood cell count	12	112610714	rs11066188	A	G	0.406439	0.0513	0.0024	3.23966e-99	350470	Haematologic
862	ebi-a-GCST90002340	Monocyte count	12	112610714	rs11066188	A	G	0.410164	0.040285	0.001907	5.88979e-99	521594	Haematologic
863	ieu-b-31	monocyte cell count	12	112610714	rs11066188	A	G	0.410164	0.040285	0.001907	5.88979e-99	520513	Haematologic
864	ebi-a-GCST90029010	Diastolic blood pressure	12	112610714	rs11066188	A	G	0.408944	0.0424497	0.00208333	7.8001e-94	490469	Blood pressure
865	ebi-a-GCST90025981	Diastolic blood pressure	12	112610714	rs11066188	A	G	0.401063	0.0428665	0.00210949	3.19963e-93	422713	Blood pressure
866	ebi-a-GCST90018960	Hematocrit	12	112610714	rs11066188	A	G	0.406439	0.0403	0.002	3.43005e-92	350475	Haematologic
867	ebi-a-GCST90038637	Hypothyroidism or myxedema	12	112610714	rs11066188	A	G	0.393398	0.00893942	0.000445006	4.10015e-92	484598	Other
868	ebi-a-GCST90038635	Thyroid problem (not cancer)	12	112610714	rs11066188	A	G	0.393398	0.00968291	0.000484869	5.50047e-91	484598	Other
869	ebi-a-GCST90025973	Bilirubin levels	12	112610714	rs11066188	A	G	0.401183	0.0359614	0.00186229	1.29987e-89	436055	Other
870	ebi-a-GCST90025964	Red blood cell count	12	112610714	rs11066188	A	G	0.400995	0.0394406	0.00197452	1.39991e-89	445305	Haematologic
871	ebi-a-GCST90002363	Red blood cell count	12	112610714	rs11066188	A	G	0.410659	0.037523	0.001879	1.21004e-88	545203	Haematologic
872	ebi-a-GCST004627	Lymphocyte counts	12	112610714	rs11066188	A	G	0.4087	0.07221	0.00366662	2.43276e-86	171643	Haematologic
873	ebi-a-GCST90029022	Hypothyroidism	12	112610714	rs11066188	A	G	0.409045	0.00871823	0.000449059	1.59993e-85	473703	Other
874	ebi-a-GCST90103635	Estimated glomerular filtration rate (cystatin c)	12	112610714	rs11066188	A	G	0.4016	-0.0092	5e-04	4.21697e-85	460826	Lipid
875	ebi-a-GCST90002399	Neutrophil percentage of white cells	12	112610714	rs11066188	A	G	0.407075	-0.0421677	0.00219942	6.29941e-82	408112	Haematologic
876	ebi-a-GCST90018990	Medication use (thyroid preparations)	12	112610714	rs11066188	A	G	0.410143	0.1769	0.0093	3.2107e-81	305582	Glycaemic
877	ebi-a-GCST90025950	Monocyte count	12	112610714	rs11066188	A	G	0.400949	0.0364813	0.0020199	8.80035e-81	443529	Haematologic
878	ebi-a-GCST90013943	Hypothyroidism or myxoedema (SPA correction)	12	112610714	rs11066188	A	G	NA	0.183696	0.00976296	5.62341e-79	405357	Other
879	ebi-a-GCST90013893	Hypothyroidism or myxoedema (Firth correction)	12	112610714	rs11066188	A	G	NA	0.181733	0.00959958	5.66631e-79	405357	Other
880	ebi-a-GCST90002403	Red blood cell count	12	112610714	rs11066188	A	G	0.407098	0.0399867	0.00213679	3.80014e-78	408112	Haematologic
881	ebi-a-GCST004617	Eosinophil percentage of granulocytes	12	112610714	rs11066188	A	G	0.4086	0.0678605	0.00364505	2.33185e-77	170536	Haematologic
882	ebi-a-GCST004600	Eosinophil percentage of white cells	12	112610714	rs11066188	A	G	0.4088	0.0661626	0.00362878	2.83596e-74	172378	Haematologic
883	ebi-a-GCST90025965	Urate levels	12	112610714	rs11066188	A	G	0.401189	0.0355878	0.00201305	3.40017e-72	437354	Other
884	ebi-a-GCST90028998	White blood cell count (monocyte)	12	112610714	rs11066188	A	G	0.408784	0.0341044	0.00199318	3.40017e-72	545193	Haematologic
885	ebi-a-GCST90013872	Total bilirubin levels (UKB data field 30840)	12	112610714	rs11066188	A	G	NA	0.0331644	0.0018457	3.44033e-72	388303	Other
886	ebi-a-GCST90038599	Diabetes or endocrine disease	12	112610714	rs11066188	A	G	0.393398	0.0113115	0.00063546	4.20049e-72	484598	Glycaemic
887	ebi-a-GCST90014012	Total bilirubin levels (UKB data field 30840)	12	112610714	rs11066188	A	G	NA	0.0331788	0.00185654	1.97288e-71	388303	Other
888	ebi-a-GCST90029002	Red blood cell count	12	112610714	rs11066188	A	G	0.408886	0.0351451	0.00196083	3.19963e-71	526540	Haematologic
889	ebi-a-GCST004622	Reticulocyte count	12	112610714	rs11066188	A	G	0.4089	0.0643487	0.00365822	2.93022e-69	170641	Haematologic
890	ebi-a-GCST004623	Neutrophil percentage of granulocytes	12	112610714	rs11066188	A	G	0.4086	-0.0624239	0.00364576	1.01205e-65	170672	Haematologic
891	ebi-a-GCST90025983	Direct bilirubin levels	12	112610714	rs11066188	A	G	0.404069	0.0339106	0.00214997	1.20005e-63	372420	Other
892	ebi-a-GCST90013977	Red blood cell erythrocyte count (UKB data field 30010)	12	112610714	rs11066188	A	G	NA	0.0304667	0.00182508	1.46454e-62	396625	Haematologic
893	ebi-a-GCST90025956	HDL cholesterol levels	12	112610714	rs11066188	A	G	0.401112	-0.0318426	0.00203857	7.39946e-62	400754	Lipid
894	ebi-a-GCST90013983	Monocyte count (UKB data field 30130)	12	112610714	rs11066188	A	G	NA	0.0336953	0.00206098	4.40859e-60	395949	Haematologic
895	ebi-a-GCST90016667	Spleen volume	12	112610714	rs11066188	A	G	0.40434	0.113619	0.00703946	1.29987e-58	32860	Other
896	ebi-a-GCST90002389	Lymphocyte percentage of white cells	12	112610714	rs11066188	A	G	0.407071	0.034751	0.00219315	1.50003e-56	408112	Haematologic
897	ebi-a-GCST004611	High light scatter reticulocyte count	12	112610714	rs11066188	A	G	0.4089	0.0574506	0.00365185	9.13903e-56	170761	Haematologic
898	ebi-a-GCST004619	Reticulocyte fraction of red cells	12	112610714	rs11066188	A	G	0.4089	0.056568	0.00365625	5.39635e-54	170690	Haematologic
899	ebi-a-GCST90029015	Autoimmune traits	12	112610714	rs11066188	A	G	0.409045	0.0103532	0.00068448	1.29987e-53	469184	Other
900	ieu-b-38	systolic blood pressure	12	112610714	rs11066188	A	G	0.4122	0.4774	0.0311	3.86723e-53	710351	Blood pressure
901	ebi-a-GCST004615	Hemoglobin concentration	12	112610714	rs11066188	A	G	0.4089	0.0548651	0.00361341	4.53315e-52	172925	Haematologic
902	ebi-a-GCST90018862	Hypothyroidism	12	112610714	rs11066188	A	G	0.402794	0.1561	0.0104	2.74284e-51	410141	Other
903	ebi-a-GCST90018971	Red blood cell count	12	112610714	rs11066188	A	G	0.406439	0.0312	0.0021	3.94366e-51	350475	Haematologic
904	finn-b-AUTOIMMUNE	Autoimmune diseases	12	112610714	rs11066188	A	G	0.3789	0.1365	0.0091	9.3261e-51	NA	Other
905	ebi-a-GCST90025953	Total cholesterol levels	12	112610714	rs11066188	A	G	0.401229	-0.0300302	0.0021245	5.79963e-48	437878	Lipid
906	ebi-a-GCST004610	White blood cell count	12	112610714	rs11066188	A	G	0.4088	0.0529633	0.0036506	1.07696e-47	172435	Haematologic
907	ebi-a-GCST004604	Hematocrit	12	112610714	rs11066188	A	G	0.4089	0.0518474	0.00359743	4.32813e-47	173039	Haematologic
908	ebi-a-GCST90013997	Direct bilirubin levels (UKB data field 30660)	12	112610714	rs11066188	A	G	NA	0.0307254	0.00213759	7.55092e-47	332739	Other
909	ebi-a-GCST90018967	Monocyte count	12	112610714	rs11066188	A	G	0.406477	0.0338	0.0024	1.48286e-46	349856	Haematologic
910	ebi-a-GCST004612	High light scatter reticulocyte percentage of red cells	12	112610714	rs11066188	A	G	0.4089	0.0514888	0.00365169	3.79927e-45	170763	Haematologic
911	ieu-b-5139	Diastolic Blood Pressure (DBP)	12	112610714	rs11066188	A	G	0.408224	0.296267	0.021277	4.49987e-44	NA	Blood pressure
912	ebi-a-GCST90014023	Type 1 diabetes	12	112610714	rs11066188	A	G	0.402	0.195928	0.014131	1.02991e-43	520580	Glycaemic
913	ebi-a-GCST90025971	Immature fraction of reticulocytes	12	112610714	rs11066188	A	G	0.400928	0.0276255	0.00208613	4.70002e-43	438154	Haematologic
914	ieu-b-5137	Urate	12	112610714	rs11066188	A	G	0.408937	0.0239485	0.00177006	1.29987e-42	NA	Other
915	ebi-a-GCST90018973	Total bilirubin levels	12	112610714	rs11066188	A	G	0.40663	0.032	0.0023	2.25684e-42	342829	Other
916	finn-b-E4_HYTHY_AI_STRICT	Hypothyroidism, strict autoimmune	12	112610714	rs11066188	A	G	0.3773	0.162	0.0119	2.87012e-42	NA	Other
917	ebi-a-GCST90014017	Diastolic blood pressure automated reading (UKB data field 4079)	12	112610714	rs11066188	A	G	NA	0.0301022	0.0022181	5.93882e-42	385801	Blood pressure
918	ebi-a-GCST90014015	Urate levels (UKB data field 30880)	12	112610714	rs11066188	A	G	NA	0.0242572	0.00181333	8.22053e-41	389404	Other
919	ebi-a-GCST90025977	Neutrophil count	12	112610714	rs11066188	A	G	0.400953	0.026843	0.00207503	2.09991e-39	443782	Haematologic
920	ebi-a-GCST90002387	Immature fraction of reticulocytes	12	112610714	rs11066188	A	G	0.406999	0.0291254	0.0022322	6.4998e-39	408112	Haematologic
921	ebi-a-GCST90014000	Cholesterol levels (UKB data field 30690)	12	112610714	rs11066188	A	G	NA	-0.0276986	0.00212361	6.95344e-39	389864	Lipid
922	ebi-a-GCST90025974	Hemoglobin A1c levels	12	112610714	rs11066188	A	G	0.401271	-0.026068	0.00201986	5.90065e-38	437749	Glycaemic
923	ebi-a-GCST90025968	Systolic blood pressure	12	112610714	rs11066188	A	G	0.401063	0.0265054	0.0021144	3.29989e-37	422713	Blood pressure
924	ebi-a-GCST90029011	Systolic blood pressure	12	112610714	rs11066188	A	G	0.408944	0.025946	0.00208136	5.19996e-37	469767	Blood pressure
925	ebi-a-GCST90002351	Neutrophil count	12	112610714	rs11066188	A	G	0.41006	0.024767	0.001965	2.11982e-36	519288	Haematologic
926	ieu-b-34	neutrophil cell count	12	112610714	rs11066188	A	G	0.41006	0.024767	0.001965	2.11982e-36	518205	Haematologic
927	ebi-a-GCST90038604	Hypertension	12	112610714	rs11066188	A	G	0.393398	0.010678	0.000861687	2.70023e-36	484598	Blood pressure
928	finn-b-E4_HYTHY_AI_STRICT_PURCH	Hypothyroidism, strict autoimmune, 3 medication purchases required	12	112610714	rs11066188	A	G	0.3789	0.1393	0.0111	3.59501e-36	NA	Glycaemic
929	ebi-a-GCST90014006	Glycated haemoglobin HbA1c levels (UKB data field 30750)	12	112610714	rs11066188	A	G	NA	-0.025546	0.00205396	1.63644e-35	389889	Glycaemic
930	finn-b-E4_HYTHYNAS	Hypothyroidism, other/unspecified	12	112610714	rs11066188	A	G	0.3792	0.136	0.0111	9.49511e-35	NA	Other
931	ebi-a-GCST90002292	Basophil count	12	112610714	rs11066188	A	G	0.408315	0.025473	0.00209	3.95003e-34	474001	Haematologic
932	ieu-b-29	basophil cell count	12	112610714	rs11066188	A	G	0.408315	0.025473	0.00209	3.95003e-34	472915	Haematologic
933	ebi-a-GCST90002398	Neutrophil count	12	112610714	rs11066188	A	G	0.4071	0.0263333	0.0021893	2.49977e-33	408112	Haematologic
934	ebi-a-GCST90025954	Direct low density lipoprotein cholesterol levels	12	112610714	rs11066188	A	G	0.401205	-0.0251525	0.00213091	3.90032e-33	437068	Lipid
935	ebi-a-GCST90014007	High density lipoprotein cholesterol levels (UKB data field 30760)	12	112610714	rs11066188	A	G	NA	-0.0234552	0.00199475	6.39146e-32	357810	Lipid
936	ebi-a-GCST005536	Type 1 diabetes	12	112610714	rs11066188	A	G	NA	0.220981	0.0189984	2.84774e-31	18856	Glycaemic
937	ebi-a-GCST90018974	Total cholesterol levels	12	112610714	rs11066188	A	G	0.40667	-0.0274	0.0024	3.74628e-31	344278	Lipid
938	ebi-a-GCST90025979	Alanine aminotransferase levels	12	112610714	rs11066188	A	G	0.40122	0.0245633	0.00212497	4.60045e-31	437724	Other
939	finn-b-HYPOTHY_LEVOTHY	Hypothyroidism, levothyroxin purchases	12	112610714	rs11066188	A	G	0.3821	0.1609	0.014	1.737e-30	NA	Other
940	finn-b-HYPOTHY_PURCHASE	Hypothyroidism and >3 levothyroxin purchases	12	112610714	rs11066188	A	G	0.3821	0.1609	0.014	1.737e-30	NA	Other
941	ebi-a-GCST90018952	Diastolic blood pressure	12	112610714	rs11066188	A	G	0.405926	0.0277	0.0024	3.1989e-30	340162	Blood pressure
942	ieu-b-110	LDL cholesterol	12	112610714	rs11066188	A	G	0.408926	-0.024226	0.00212194	3.40017e-30	NA	Lipid
943	finn-b-HYPOTHYROIDISM	Hypothyroidism (congenital or acquired)	12	112610714	rs11066188	A	G	0.3822	0.1579	0.0139	8.76799e-30	NA	Other
944	ebi-a-GCST90018977	Serum uric acid levels	12	112610714	rs11066188	A	G	0.40664	0.0235	0.0021	8.85116e-30	343836	Other
945	ebi-a-GCST90025947	Serum alkaline phosphatase levels	12	112610714	rs11066188	A	G	0.401214	0.0210185	0.00196238	1.59993e-29	437896	Other
946	ieu-b-109	HDL cholesterol	12	112610714	rs11066188	A	G	0.408887	-0.0218691	0.00193819	1.59993e-29	NA	Lipid
947	ebi-a-GCST90038595	Cardiovascular disease	12	112610714	rs11066188	A	G	0.393398	0.0103987	0.000931034	2.29985e-29	484598	Cardiovascular
948	ebi-a-GCST90002379	Basophil count	12	112610714	rs11066188	A	G	0.407019	0.0252199	0.00225102	3.90032e-29	408112	Haematologic
949	ebi-a-GCST90018958	Hemoglobin A1c levels	12	112610714	rs11066188	A	G	0.40684	-0.026	0.0023	1.72902e-28	344182	Glycaemic
950	ebi-a-GCST004601	Red blood cell count	12	112610714	rs11066188	A	G	0.4089	0.0400289	0.00362343	2.261e-28	172952	Haematologic
951	ebi-a-GCST004625	Monocyte count	12	112610714	rs11066188	A	G	0.4087	0.0400039	0.00363977	4.23253e-28	170721	Haematologic
952	ebi-a-GCST90013871	Direct low density lipoprotein levels (UKB data field 30780)	12	112610714	rs11066188	A	G	NA	-0.0234837	0.00214673	7.47997e-28	389189	Lipid
953	ebi-a-GCST004633	Neutrophil percentage of white cells	12	112610714	rs11066188	A	G	0.4087	-0.0397614	0.003635	7.54397e-28	171542	Haematologic
954	ebi-a-GCST90014009	Direct low density lipoprotein levels (UKB data field 30780)	12	112610714	rs11066188	A	G	NA	-0.0234234	0.00214998	1.22208e-27	389189	Lipid
955	finn-b-E4_THYROID	Disorders of the thyroid gland	12	112610714	rs11066188	A	G	0.3789	0.1109	0.0102	1.55991e-27	NA	Other
956	ebi-a-GCST90013984	Neutrophill count (UKB data field 30140)	12	112610714	rs11066188	A	G	NA	0.0236081	0.00218471	3.22255e-27	395949	Haematologic
957	ebi-a-GCST90002412	Low density lipoprotein cholesterol levels	12	112610714	rs11066188	A	G	0.409123	-0.020207	0.00195063	3.80014e-25	431167	Lipid
958	ebi-a-GCST90002397	Mean spheric corpuscular volume	12	112610714	rs11066188	A	G	0.407052	-0.0218092	0.00211547	6.4003e-25	408112	Haematologic
959	ebi-a-GCST90000529	Type 1 diabetes	12	112610714	rs11066188	A	G	NA	0.230377	0.0225337	1.55346e-24	17685	Glycaemic
960	ebi-a-GCST90018961	LDL cholesterol	12	112610714	rs11066188	A	G	0.40667	-0.0243	0.0024	3.8468e-24	343621	Lipid
961	ebi-a-GCST90025992	Serum albumin levels	12	112610714	rs11066188	A	G	0.401083	-0.021522	0.00221555	1.9002e-23	400938	Other
962	finn-b-HYPOTHY_REIMB	Hypothyroidism, drug reimbursement	12	112610714	rs11066188	A	G	0.3773	0.2188	0.0219	1.9611e-23	NA	Other
963	ebi-a-GCST90029000	Platelet distribution width	12	112610714	rs11066188	A	G	0.408893	0.0183735	0.00195089	2.70023e-23	572201	Haematologic
964	ebi-a-GCST90028995	Mean corpuscular hemoglobin	12	112610714	rs11066188	A	G	0.408901	0.0164431	0.00190393	4.70002e-23	572863	Haematologic
965	ebi-a-GCST90018968	Neutrophil count	12	112610714	rs11066188	A	G	0.406477	0.0237	0.0024	1.40702e-22	349856	Haematologic
966	ebi-a-GCST90025955	Apolipoprotein A1 levels	12	112610714	rs11066188	A	G	0.401118	-0.0194901	0.0021166	1.59993e-22	398508	Lipid
967	ebi-a-GCST90002401	Platelet distribution width	12	112610714	rs11066188	A	G	0.40701	0.0213246	0.00219279	2.39994e-22	408112	Haematologic
968	ebi-a-GCST90025952	Apolipoprotein B levels	12	112610714	rs11066188	A	G	0.401189	-0.0197156	0.00209829	9.79941e-22	435744	Lipid
969	ebi-a-GCST90002322	Mean corpuscular hemoglobin	12	112610714	rs11066188	A	G	0.408524	0.018742	0.001963	1.39991e-21	486823	Haematologic
970	ebi-a-GCST90029019	Cardiovascular disease	12	112610714	rs11066188	A	G	0.409045	0.00873115	0.000928387	1.59993e-21	477807	Cardiovascular
971	ebi-a-GCST90018855	Hashimoto thyroiditis	12	112610714	rs11066188	A	G	0.40162	0.1633	0.0173	4.10866e-21	395640	Other
972	ebi-a-GCST90013916	High blood pressure (UKB data field 6150) (Firth correction)	12	112610714	rs11066188	A	G	NA	0.0502032	0.00532282	4.21988e-21	407746	Blood pressure
973	ebi-a-GCST90013966	High blood pressure (UKB data field 6150) (SPA correction)	12	112610714	rs11066188	A	G	NA	0.0502571	0.00533121	4.22182e-21	407746	Blood pressure
974	ebi-a-GCST010681	Type 1 diabetes	12	112610714	rs11066188	A	G	0.4226	0.2248	0.024	6.91194e-21	24840	Glycaemic
975	ebi-a-GCST90025976	Mean sphered cell volume	12	112610714	rs11066188	A	G	0.400934	-0.0189683	0.00195175	1.29987e-20	437736	Other
976	ebi-a-GCST90029025	Basal metabolic rate	12	112610714	rs11066188	A	G	0.408898	-0.0112032	0.00123621	1.29987e-20	534045	Adiposity
977	ebi-a-GCST90018963	Mean arterial pressure	12	112610714	rs11066188	A	G	0.406643	0.0216	0.0023	1.32587e-20	360863	Blood pressure
978	ebi-a-GCST90013992	Alanine aminotransferase levels (UKB data field 30620)	12	112610714	rs11066188	A	G	NA	0.0193713	0.00208439	1.49314e-20	389733	Other
979	ieu-b-108	apolipoprotein B	12	112610714	rs11066188	A	G	0.40891	-0.0195874	0.00211504	1.99986e-20	NA	Lipid
980	ebi-a-GCST90013405	Liver enzyme levels (alanine transaminase)	12	112610714	rs11066188	A	G	0.409189	0.00365516	0.000396172	6.59933e-20	437267	Other
981	ebi-a-GCST90018956	HDL cholesterol	12	112610714	rs11066188	A	G	0.40656	-0.0212	0.0023	6.67882e-20	315133	Lipid
982	ebi-a-GCST005194	Coronary artery disease	12	112610714	rs11066188	A	G	0.3859	0.049	0.0054	1.49486e-19	296525	Cardiovascular
983	ebi-a-GCST90025962	Mean corpuscular hemoglobin concentration	12	112610714	rs11066188	A	G	0.401033	0.0153858	0.00193598	1.59993e-19	443081	Haematologic
984	ebi-a-GCST004632	Lymphocyte percentage of white cells	12	112610714	rs11066188	A	G	0.4087	0.0325073	0.00362865	3.29079e-19	171748	Haematologic
985	ebi-a-GCST004626	Myeloid white cell count	12	112610714	rs11066188	A	G	0.4087	0.0325078	0.00366732	7.70549e-19	169219	Haematologic
986	ebi-a-GCST90013991	Alkaline phosphatase levels (UKB data field 30610)	12	112610714	rs11066188	A	G	NA	0.0175376	0.00201924	3.7792e-18	389883	Other
987	ebi-a-GCST90013994	Apolipoprotein B levels (UKB data field 30640)	12	112610714	rs11066188	A	G	NA	-0.0183181	0.00211703	5.02574e-18	388022	Lipid
988	ebi-a-GCST90014010	Phosphate levels (UKB data field 30810)	12	112610714	rs11066188	A	G	NA	0.0196123	0.00228233	8.46447e-18	357302	Other
989	ebi-a-GCST90002390	Mean corpuscular hemoglobin	12	112610714	rs11066188	A	G	0.407097	0.0180792	0.00212078	1.50003e-17	408112	Haematologic
990	ebi-a-GCST90025948	Serum phosphate levels	12	112610714	rs11066188	A	G	0.401074	0.018683	0.00221267	2.19989e-17	400159	Other
991	ebi-a-GCST90092882	Lactate levels	12	112610714	rs11066188	A	G	0.408876	0.0357218	0.00421361	2.29985e-17	114806	Other
992	ieu-b-5144	Hypertension	12	112610714	rs11066188	A	G	0.408879	0.00755845	0.000902332	5.40008e-17	NA	Blood pressure
993	ebi-a-GCST011365	Myocardial infarction	12	112610714	rs11066188	A	G	0.37127	0.068082	0.008202	1.08993e-16	58825	Cardiovascular
994	ebi-a-GCST90025980	Aspartate aminotransferase levels	12	112610714	rs11066188	A	G	0.401218	0.0169385	0.00211804	1.10002e-16	436275	Other
995	ebi-a-GCST90029017	Eczema	12	112610714	rs11066188	A	G	0.409064	-0.00731983	0.000877431	1.29987e-16	461199	Other
996	ebi-a-GCST90013970	Allergic rhinitis (SPA correction)	12	112610714	rs11066188	A	G	NA	-0.0439882	0.00533101	1.56567e-16	407746	Other
997	ebi-a-GCST90013920	Allergic rhinitis (Firth correction)	12	112610714	rs11066188	A	G	NA	-0.0440433	0.00534138	1.56856e-16	407746	Other
998	ebi-a-GCST90002334	Mean corpuscular volume	12	112610714	rs11066188	A	G	0.410666	0.015203	0.001849	2.11982e-16	544127	Haematologic
999	ebi-a-GCST90013990	Albumin levels (UKB data field 30600)	12	112610714	rs11066188	A	G	NA	-0.0187091	0.00228391	2.57573e-16	357968	Other
1000	ebi-a-GCST90018943	Alanine aminotransferase levels	12	112610714	rs11066188	A	G	0.40668	0.0183	0.0023	9.66051e-16	344136	Other
1001	finn-b-RX_ANTIHYP	Antihypertensive medication - note that there are other indications	12	112610714	rs11066188	A	G	0.3789	0.0685	0.0086	1.18604e-15	NA	Glycaemic
1002	ieu-b-5089	LDL cholesterol	12	112610714	rs11066188	A	G	0.40855	-0.0253874	0.00316567	1.29987e-15	NA	Lipid
1003	ebi-a-GCST90028997	Mean sphered cell volume	12	112610714	rs11066188	A	G	0.40881	-0.016911	0.0019921	1.39991e-15	535537	Other
1004	ebi-a-GCST004614	Granulocyte count	12	112610714	rs11066188	A	G	0.4087	0.0291953	0.00365825	1.45512e-15	169822	Other
1005	ebi-a-GCST005523	Celiac disease	12	112610714	rs11066188	A	G	NA	0.150143	0.0188209	1.49417e-15	12041	Other
1006	ebi-a-GCST005195	Coronary artery disease	12	112610714	rs11066188	A	G	NA	0.057339	0.0072537	2.70023e-15	547261	Cardiovascular
1007	ebi-a-GCST004613	Sum neutrophil eosinophil counts	12	112610714	rs11066188	A	G	0.4087	0.0283859	0.00365263	7.76426e-15	170384	Haematologic
1008	ebi-a-GCST90025997	Basophil count	12	112610714	rs11066188	A	G	0.400815	0.0154103	0.00202347	8.30042e-15	438607	Haematologic
1009	ebi-a-GCST90014018	Systolic blood pressure automated reading (UKB data field 4080)	12	112610714	rs11066188	A	G	NA	0.0162142	0.00209386	9.65828e-15	385798	Blood pressure
1010	ebi-a-GCST002221	Cholesterol, total	12	112610714	rs11066188	A	G	NA	-0.0293	0.0037	9.88781e-15	94595	Lipid
1011	ebi-a-GCST90018942	Serum alkaline phosphatase levels	12	112610714	rs11066188	A	G	0.40666	0.0183	0.0024	1.22208e-14	344292	Other
1012	ieu-b-5138	Systolic Blood Pressure (SBP)	12	112610714	rs11066188	A	G	0.408214	0.283345	0.0369638	1.80011e-14	NA	Blood pressure
1013	ebi-a-GCST90018986	Medication use (beta blocking agents)	12	112610714	rs11066188	A	G	0.408617	0.0639	0.0084	2.47514e-14	224024	Glycaemic
1014	finn-b-FG_HYPERTENSION	Hypertensive diseases (excluding secondary)	12	112610714	rs11066188	A	G	0.3789	0.071	0.0094	4.04483e-14	NA	Other
1015	finn-b-I9_HYPERTENSION	Hypertensive diseases	12	112610714	rs11066188	A	G	0.3789	0.071	0.0094	4.04483e-14	NA	Other
1016	ebi-a-GCST90013986	Basophil count	12	112610714	rs11066188	A	G	NA	0.0155784	0.00206351	4.37019e-14	395949	Haematologic
1017	finn-b-I9_HYPTENS	Hypertension	12	112610714	rs11066188	A	G	0.3789	0.0709	0.0094	4.43098e-14	NA	Blood pressure
1018	finn-b-I9_HYPTENS_EXNONE	Hypertension (no controls excluded)	12	112610714	rs11066188	A	G	0.3789	0.0709	0.0094	4.46375e-14	NA	Blood pressure
1019	ebi-a-GCST90018945	Serum albumin levels	12	112610714	rs11066188	A	G	0.40654	-0.0188	0.0025	5.93198e-14	315268	Other
1020	ebi-a-GCST90018988	Medication use (agents acting on the renin-angiotensin system)	12	112610714	rs11066188	A	G	0.409659	0.046	0.0061	6.68344e-14	237530	Glycaemic
1021	ebi-a-GCST90019480	Interleukin-2 receptor subunit beta measurement	12	112610714	rs11066188	A	G	0.4012	0.1007	0.0135	8.08723e-14	10708	Other
1022	ebi-a-GCST006908	Ischemic stroke	12	112610714	rs11066188	A	G	0.4171	0.0764	0.0102	8.11148e-14	440328	Cardiovascular
1023	ebi-a-GCST004628	Immature fraction of reticulocytes	12	112610714	rs11066188	A	G	0.4089	0.0266769	0.00361735	1.64702e-13	170548	Haematologic
1024	ebi-a-GCST90014021	Hip circumference (UKB data field 49)	12	112610714	rs11066188	A	G	NA	-0.0157577	0.00214203	1.88886e-13	407662	Adiposity
1025	ebi-a-GCST90013993	Apolipoprotein A levels (UKB data field 30630)	12	112610714	rs11066188	A	G	NA	-0.0151721	0.00206696	2.13108e-13	355859	Lipid
1026	ebi-a-GCST90025963	Mean corpuscular volume	12	112610714	rs11066188	A	G	0.401012	0.0120863	0.00191113	2.49977e-13	444035	Haematologic
1027	ebi-a-GCST90013996	Aspartate aminotransferase levels (UKB data field 30650)	12	112610714	rs11066188	A	G	NA	0.0153784	0.00211303	3.39078e-13	388490	Other
1028	ebi-a-GCST005843	Ischemic stroke	12	112610714	rs11066188	A	G	0.3992	0.072	0.0099	3.43163e-13	440328	Cardiovascular
1029	finn-b-E4_ENDONUTRMET	Endocrine, nutritional and metabolic diseases	12	112610714	rs11066188	A	G	0.3789	0.0552	0.0076	3.98658e-13	NA	Other
1030	finn-b-ILD_ENDPOINTS	Interstitial lung disease endpoints	12	112610714	rs11066188	A	G	0.3789	0.0793	0.0111	7.44732e-13	NA	Other
1031	ieu-b-40	body mass index	12	112610714	rs11066188	A	G	0.4181	-0.012	0.0017	8.10028e-13	792755	Adiposity
1032	ebi-a-GCST90012059	C-X-C motif chemokine 16 levels	12	112610714	rs11066188	A	G	0.4061	-0.0683	0.0096	9.98849e-13	21758	Other
1033	finn-b-E4_DM1NOCOMP	Type 1 diabetes without complications	12	112610714	rs11066188	A	G	0.3793	0.1691	0.0238	1.10205e-12	NA	Glycaemic
1034	finn-b-FG_CVD	Cardiovascular diseases (excluding rheumatic etc)	12	112610714	rs11066188	A	G	0.3789	0.0572	0.0081	1.29987e-12	NA	Cardiovascular
1035	ebi-a-GCST90092982	Sphingomyelin levels	12	112610714	rs11066188	A	G	0.408951	-0.0277336	0.00393347	1.80011e-12	115006	Other
1036	ebi-a-GCST90018964	Mean corpuscular hemoglobin	12	112610714	rs11066188	A	G	0.40644	0.0168	0.0024	3.35197e-12	350472	Haematologic
1037	ebi-a-GCST90000025	Appendicular lean mass	12	112610714	rs11066188	A	G	0.4089	-0.0133	0.0019	3.86634e-12	450243	Adiposity
1038	ieu-b-107	apolipoprotein A-I	12	112610714	rs11066188	A	G	0.4089	-0.0137988	0.00199616	4.79954e-12	NA	Lipid
1039	ebi-a-GCST90025995	Serum total protein level	12	112610714	rs11066188	A	G	0.401027	0.0152272	0.00218994	5.19996e-12	400482	Other
1040	ebi-a-GCST90002244	Glycated hemoglobin levels	12	112610714	rs11066188	A	G	0.421	-0.0087	0.0013	5.62341e-12	146806	Glycaemic
1041	ebi-a-GCST90018976	Serum total protein level	12	112610714	rs11066188	A	G	0.40649	0.0176	0.0026	6.78422e-12	314921	Other
1042	finn-b-DM_COMORB_EXMORE	Diabetes-related co-morbidities/complications (more controls excluded)	12	112610714	rs11066188	A	G	0.3791	0.0611	0.0089	8.16959e-12	NA	Glycaemic
1043	ebi-a-GCST006701	Parental longevity (father's attained age)	12	112610714	rs11066188	A	G	0.407706	0.0150921	0.00221428	9.49948e-12	415311	Other
1044	ebi-a-GCST90029001	Red cell distribution width	12	112610714	rs11066188	A	G	0.408849	-0.0122872	0.0020016	1.10002e-11	514929	Other
1045	ebi-a-GCST90018944	Aspartate aminotransferase levels	12	112610714	rs11066188	A	G	0.40666	0.0158	0.0023	1.27703e-11	342990	Other
1046	ebi-a-GCST90092986	Total esterified cholesterol levels	12	112610714	rs11066188	A	G	0.408959	-0.0274651	0.00406304	1.39991e-11	115082	Lipid
1047	ebi-a-GCST90002328	Mean corpuscular hemoglobin concentration	12	112610714	rs11066188	A	G	0.408669	0.013772	0.00204	1.53003e-11	491553	Haematologic
1048	ebi-a-GCST90013979	Mean corpuscular volume (UKB data field 30040)	12	112610714	rs11066188	A	G	NA	0.0139958	0.00207629	1.57543e-11	396624	Haematologic
1049	ebi-a-GCST004131	Inflammatory bowel disease	12	112610714	rs11066188	A	G	NA	0.0874	0.013	1.75914e-11	59957	Other
1050	ebi-a-GCST90002392	Mean corpuscular volume	12	112610714	rs11066188	A	G	0.407106	0.0140903	0.00209796	1.9002e-11	408112	Haematologic
1051	finn-b-I9_HYPTENSESS	Hypertension, essential	12	112610714	rs11066188	A	G	0.3784	0.0678	0.0101	2.08593e-11	NA	Blood pressure
1052	finn-b-E4_DM1	Type 1 diabetes	12	112610714	rs11066188	A	G	0.3794	0.1433	0.0215	2.58583e-11	NA	Glycaemic
1053	ebi-a-GCST90092985	Total cholesterol levels	12	112610714	rs11066188	A	G	0.408959	-0.0271695	0.00407688	2.70023e-11	115082	Lipid
1054	finn-b-T1D_WIDE1	Type 1 diabetes, wide definition, subgroup 1	12	112610714	rs11066188	A	G	0.3793	0.1573	0.0238	3.62827e-11	NA	Glycaemic
1055	ebi-a-GCST90018877	Myocardial infarction	12	112610714	rs11066188	A	G	0.398732	0.0767	0.0116	3.84858e-11	461823	Cardiovascular
1056	ebi-a-GCST000760	Cholesterol, total	12	112610714	rs11066188	A	G	NA	0.0342	0.0052	4.03738e-11	100184	Lipid
1057	ebi-a-GCST90018972	Systolic blood pressure	12	112610714	rs11066188	A	G	0.405925	0.0151	0.0023	4.25598e-11	340159	Blood pressure
1058	ebi-a-GCST90018949	Weight	12	112610714	rs11066188	A	G	0.406646	-0.0139	0.0021	4.51544e-11	360116	Adiposity
1059	finn-b-K11_REIMB_202	KELA_REIMBURSEMENT_202	12	112610714	rs11066188	A	G	0.3789	0.1004	0.0153	6.09537e-11	NA	Other
1060	ebi-a-GCST90092833	Cholesteryl ester levels in IDL	12	112610714	rs11066188	A	G	0.408959	-0.0264918	0.00406739	7.39946e-11	115082	Lipid
1061	ebi-a-GCST90092831	Cholesterol levels in IDL	12	112610714	rs11066188	A	G	0.408959	-0.0264537	0.00406814	7.89951e-11	115082	Lipid
1062	ebi-a-GCST002222	LDL cholesterol	12	112610714	rs11066188	A	G	NA	-0.0258	0.0038	7.9873e-11	94595	Lipid
1063	ebi-a-GCST006697	Parental longevity (combined parental attained age, Martingale residuals)	12	112610714	rs11066188	A	G	0.407675	0.014766	0.00227925	9.3994e-11	389166	Other
1064	ebi-a-GCST011364	Myocardial infarction	12	112610714	rs11066188	A	G	0.39239	0.0720941	0.0111309	9.3994e-11	17505	Cardiovascular
1065	ebi-a-GCST006906	Stroke	12	112610714	rs11066188	A	G	0.416	0.0605	0.0094	1.28201e-10	446696	Cardiovascular
1066	ebi-a-GCST007800	Asthma (childhood onset)	12	112610714	rs11066188	A	G	0.411191	-1.07815	0.0117493	1.5e-10	314633	Other
1067	finn-b-I9_CVD	Cardiovascular diseases	12	112610714	rs11066188	A	G	0.3789	0.0508	0.0079	1.60498e-10	NA	Cardiovascular
1068	ebi-a-GCST90092933	Omega-6 fatty acid levels	12	112610714	rs11066188	A	G	0.408951	-0.0259546	0.00411035	2.69998e-10	115006	Other
1069	ebi-a-GCST90092835	Free cholesterol levels in IDL	12	112610714	rs11066188	A	G	0.408959	-0.0257223	0.00407584	2.80001e-10	115082	Lipid
1070	ebi-a-GCST90092988	Total free cholesterol levels	12	112610714	rs11066188	A	G	0.408959	-0.0259018	0.00411273	2.99999e-10	115082	Lipid
1071	ebi-a-GCST90001590	CD4+ T cell Absolute Count	12	112610714	rs11066188	A	G	0.4643	0.1697	0.02688	3.04299e-10	3652	Other
1072	ebi-a-GCST005838	Stroke	12	112610714	rs11066188	A	G	0.4004	0.0575	0.0092	3.33304e-10	446696	Cardiovascular
1073	ebi-a-GCST90092939	Polyunsaturated fatty acid levels	12	112610714	rs11066188	A	G	0.408951	-0.0256666	0.00408785	3.40001e-10	115006	Other
1074	ebi-a-GCST004620	Sum basophil neutrophil counts	12	112610714	rs11066188	A	G	0.4087	0.0229387	0.00365517	3.48097e-10	170143	Haematologic
1075	finn-b-I9_CVD_HARD	Hard cardiovascular diseases	12	112610714	rs11066188	A	G	0.3789	0.0705	0.0113	3.88302e-10	NA	Cardiovascular
1076	ebi-a-GCST90092837	Total lipid levels in IDL	12	112610714	rs11066188	A	G	0.408959	-0.0254073	0.004071	4.30002e-10	115082	Lipid
1077	ebi-a-GCST90092803	Acetate levels	12	112610714	rs11066188	A	G	0.408925	-0.0261319	0.00423431	6.80002e-10	115050	Other
1078	finn-b-I9_CORATHER	Coronary atherosclerosis	12	112610714	rs11066188	A	G	0.3791	0.0792	0.0129	8.73695e-10	NA	Cardiovascular
1079	ebi-a-GCST90092991	Total phospholipid levels in lipoprotein particles	12	112610714	rs11066188	A	G	0.408959	-0.0245103	0.00400252	9.09997e-10	115082	Lipid
1080	ieu-b-5143	Late-onset hypertension	12	112610714	rs11066188	A	G	0.40803	0.00510981	0.000837339	1e-09	NA	Blood pressure
1081	ebi-a-GCST90002391	Mean corpuscular hemoglobin concentration	12	112610714	rs11066188	A	G	0.407075	0.0136026	0.00223275	1.09999e-09	408112	Haematologic
1082	finn-b-T1D_WIDE	Type 1 diabetes, wide definition	12	112610714	rs11066188	A	G	0.3793	0.124	0.0204	1.163e-09	NA	Glycaemic
1083	ebi-a-GCST006368	Body mass index	12	112610714	rs11066188	A	G	0.3464	-0.0156	0.00257	1.2e-09	315347	Adiposity
1084	ebi-a-GCST90018925	Type 1 diabetes	12	112610714	rs11066188	A	G	0.399502	0.117	0.0192	1.20901e-09	457695	Glycaemic
1085	ebi-a-GCST90092897	Free cholesterol to total lipids ratio in medium HDL	12	112610714	rs11066188	A	G	0.408959	-0.0226314	0.00373095	1.29999e-09	115082	Lipid
1086	ebi-a-GCST90092860	Free cholesterol levels in large LDL	12	112610714	rs11066188	A	G	0.408959	-0.024934	0.00413702	1.7e-09	115082	Lipid
1087	ebi-a-GCST90092964	Phospholipid levels in small LDL	12	112610714	rs11066188	A	G	0.408959	-0.025248	0.00419939	1.79999e-09	115082	Lipid
1088	ebi-a-GCST004629	Neutrophil count	12	112610714	rs11066188	A	G	0.4087	0.0219338	0.00364905	1.84599e-09	170702	Haematologic
1089	ieu-b-4879	telomere length	12	112610714	rs11066188	A	G	0.392645	-0.0124283	0.00207359	2.1e-09	472174	Other
1090	ebi-a-GCST000759	LDL cholesterol	12	112610714	rs11066188	A	G	NA	-0.0321	0.0054	2.15001e-09	95454	Lipid
1091	ebi-a-GCST90092812	Total cholines levels	12	112610714	rs11066188	A	G	0.408951	-0.0234358	0.00395305	3.09999e-09	115006	Other
1092	finn-b-I9_HYPTENSESS_EXNONE	""Hypertension, essential"" (no controls excluded)	12	112610714	rs11066188	A	G	0.3789	0.0573	0.0097	3.23802e-09	NA	Blood pressure
1093	ebi-a-GCST004132	Crohn's disease	12	112610714	rs11066188	A	G	NA	0.0979	0.0167	4.59304e-09	40266	Other
1094	ebi-a-GCST90092839	Phospholipid levels in IDL	12	112610714	rs11066188	A	G	0.408959	-0.0237282	0.00406131	5.1e-09	115082	Lipid
1095	ebi-a-GCST90092885	Free cholesterol levels in LDL	12	112610714	rs11066188	A	G	0.408959	-0.0243281	0.00416779	5.30005e-09	115082	Lipid
1096	ebi-a-GCST90013868	Coronary artery disease (SPA correction)	12	112610714	rs11066188	A	G	NA	0.0536449	0.00922346	6.02241e-09	352063	Cardiovascular
1097	ebi-a-GCST90013864	Coronary artery disease (Firth correction)	12	112610714	rs11066188	A	G	NA	0.0535077	0.0091886	6.03115e-09	352063	Cardiovascular
1098	ebi-a-GCST003116	Coronary artery disease	12	112610714	rs11066188	A	G	0.347216	0.063162	0.0108943	6.72001e-09	42457	Cardiovascular
1099	finn-b-STILL_ADULT	Adult-onset Still disease	12	112610714	rs11066188	A	G	0.3779	0.1504	0.026	7.09594e-09	NA	Other
1100	ebi-a-GCST90012017	Interleukin-27 levels	12	112610714	rs11066188	A	G	0.4081	0.0598	0.0103	7.29306e-09	21758	Other
1101	finn-b-I9_REVASC	Coronary revascularization (ANGIO or CABG)	12	112610714	rs11066188	A	G	0.3788	0.0983	0.0171	8.94499e-09	NA	Cardiovascular
1102	ebi-a-GCST90092856	Cholesterol levels in large LDL	12	112610714	rs11066188	A	G	0.408959	-0.0239353	0.00416475	9.09997e-09	115082	Lipid
1103	finn-b-I9_HEARTFAIL_AND_ANTIHYPERT	Heart failure and antihypertensive medication	12	112610714	rs11066188	A	G	0.3765	0.0849	0.0148	1.01e-08	NA	Glycaemic
1104	finn-b-I9_CORATHER_EXNONE	Coronary atherosclerosis (no controls excluded)	12	112610714	rs11066188	A	G	0.3789	0.0731	0.0128	1.068e-08	NA	Cardiovascular
1105	ebi-a-GCST90092814	Clinical LDL cholesterol levels	12	112610714	rs11066188	A	G	0.408959	-0.0238619	0.00418775	1.2e-08	115082	Lipid
1106	ebi-a-GCST002223	HDL cholesterol	12	112610714	rs11066188	A	G	NA	-0.0209	0.0035	1.20199e-08	94595	Lipid
1107	finn-b-I9_ANGIO	Coronary angiopasty	12	112610714	rs11066188	A	G	0.3786	0.1115	0.0196	1.20401e-08	NA	Cardiovascular
1108	ebi-a-GCST90029016	Autoimmune traits	12	112610714	rs11066188	A	G	0.409045	0.0018113	0.000322011	1.40001e-08	419606	Other
1109	ebi-a-GCST005581	Primary biliary cirrhosis	12	112610714	rs11066188	A	G	NA	0.175633	0.0310029	1.47001e-08	11375	Other
1110	ebi-a-GCST90025989	Insulin-like growth factor 1 levels	12	112610714	rs11066188	A	G	0.401185	-0.0107942	0.00202975	1.6e-08	435516	Glycaemic
1111	ebi-a-GCST90029030	Hair color	12	112610714	rs11066188	A	G	0.409011	-0.00734605	0.00160222	1.6e-08	713771	Other
1112	ebi-a-GCST90002011	CD64 on CD14+ CD16+ monocyte	12	112610714	rs11066188	A	G	0.4636	0.1453	0.02572	1.76202e-08	3611	Haematologic
1113	ebi-a-GCST90092862	Total lipid levels in large LDL	12	112610714	rs11066188	A	G	0.408959	-0.0234251	0.00417025	1.89998e-08	115082	Lipid
1114	ebi-a-GCST90092864	Phospholipid levels in large LDL	12	112610714	rs11066188	A	G	0.408959	-0.0235111	0.00418022	1.89998e-08	115082	Lipid
1115	ebi-a-GCST90025988	Red cell distribution width	12	112610714	rs11066188	A	G	0.400998	-0.0105334	0.00203518	2e-08	441263	Other
1116	ebi-a-GCST90092990	Total concentration of lipoprotein particles	12	112610714	rs11066188	A	G	0.408959	-0.0222468	0.00396237	2e-08	115082	Lipid
1117	ebi-a-GCST90012036	Pappalysin-1 levels	12	112610714	rs11066188	A	G	0.4105	0.0592	0.0106	2.28302e-08	21758	Other
1118	ebi-a-GCST90000027	Appendicular lean mass	12	112610714	rs11066188	A	G	0.409288	-0.0141672	0.00257674	2.30001e-08	244730	Adiposity
1119	ebi-a-GCST90092819	Glucose levels	12	112610714	rs11066188	A	G	0.408866	-0.0233092	0.00417395	2.30001e-08	114870	Glycaemic
1120	ebi-a-GCST90092858	Cholesteryl ester levels in large LDL	12	112610714	rs11066188	A	G	0.408959	-0.0233089	0.00417401	2.30001e-08	115082	Lipid
1121	ebi-a-GCST90018966	Mean corpuscular volume	12	112610714	rs11066188	A	G	0.40644	0.0134	0.0024	2.63998e-08	350473	Haematologic
1122	ebi-a-GCST90092989	Total lipid levels in lipoprotein particles	12	112610714	rs11066188	A	G	0.408959	-0.022867	0.0041368	3.2e-08	115082	Lipid
1123	ebi-a-GCST90092888	Phospholipid levels in LDL	12	112610714	rs11066188	A	G	0.408959	-0.0231502	0.00420151	3.59998e-08	115082	Lipid
1124	ebi-a-GCST90092883	LDL cholesterol levels	12	112610714	rs11066188	A	G	0.408959	-0.0230739	0.00419335	3.69999e-08	115082	Lipid
1125	ebi-a-GCST90092842	Triglycerides to total lipids ratio in IDL	12	112610714	rs11066188	A	G	0.408959	0.0221855	0.00403863	3.89996e-08	115082	Lipid
1126	finn-b-K11_COELIAC	Coeliac disease	12	112610714	rs11066188	A	G	0.379	0.1919	0.0349	3.98703e-08	NA	Other
1127	ebi-a-GCST90092824	Free cholesterol levels in HDL	12	112610714	rs11066188	A	G	0.408959	-0.0204656	0.00372697	4e-08	115082	Lipid
1128	ebi-a-GCST90092977	Phospholipids to total lipids ratio in small VLDL	12	112610714	rs11066188	A	G	0.408959	-0.0219947	0.00400928	4.09996e-08	115082	Lipid
1129	ebi-a-GCST90092832	Cholesterol to total lipids ratio in IDL	12	112610714	rs11066188	A	G	0.408959	-0.0223908	0.00409002	4.39997e-08	115082	Lipid
1130	ebi-a-GCST90092880	Linoleic acid levels	12	112610714	rs11066188	A	G	0.408951	-0.0225693	0.00413229	4.70002e-08	115006	Other
1131	ebi-a-GCST90092930	Total cholesterol minus HDL-C levels	12	112610714	rs11066188	A	G	0.408959	-0.0228749	0.00418775	4.70002e-08	115082	Lipid
1132	ebi-a-GCST90002022	CD4 on CD4+ T cell	12	112610714	rs11066188	A	G	0.4643	0.1572	0.02873	4.79303e-08	2912	Other
1133	ieu-b-5118	Adult BMI sex-combined	12	112610714	rs11066188	A	G	0.408878	-0.00761504	0.00139536	4.79999e-08	NA	Other
1134	ebi-a-GCST90002298	Eosinophil counts	12	112871372	rs11066301	G	A	0.425969	0.079815	0.00201	0	474237	Haematologic
1135	ebi-a-GCST90002357	Platelet count	12	112871372	rs11066301	G	A	0.428378	0.077145	0.001846	0	542827	Haematologic
1136	ebi-a-GCST90002400	Plateletcrit	12	112871372	rs11066301	G	A	0.424867	0.0910664	0.00213811	0	408112	Haematologic
1137	ebi-a-GCST90025951	Platelet count	12	112871372	rs11066301	G	A	0.426522	0.0723037	0.00185758	0	444866	Haematologic
1138	ebi-a-GCST90025987	Eosinophil counts	12	112871372	rs11066301	G	A	0.426372	0.0761774	0.002012	0	440275	Haematologic
1139	ebi-a-GCST90028999	Platelet count	12	112871372	rs11066301	G	A	0.426553	0.0731493	0.00187604	0	600968	Haematologic
1140	ieu-b-33	eosinophil cell count	12	112871372	rs11066301	G	A	0.425969	0.079815	0.00201	0	471753	Haematologic
1141	ebi-a-GCST90002381	Eosinophil counts	12	112871372	rs11066301	G	A	0.424985	0.0815307	0.00214636	9.99999998481684e-316	408112	Haematologic
1142	ebi-a-GCST90028992	White blood cell count (eosinophil)	12	112871372	rs11066301	G	A	0.426401	0.0739043	0.00200851	1.39958999996848e-314	513859	Haematologic
1143	ebi-a-GCST90002316	Lymphocyte count	12	112871372	rs11066301	G	A	0.427581	0.072526	0.001914	3.46737000024619e-314	524923	Haematologic
1144	ieu-b-32	lymphocyte cell count	12	112871372	rs11066301	G	A	0.427581	0.072526	0.001914	3.46737000024619e-314	522441	Haematologic
1145	ebi-a-GCST90002402	Platelet count	12	112871372	rs11066301	G	A	0.424877	0.0800372	0.00212318	5.59757999999982e-311	408112	Haematologic
1146	ebi-a-GCST90013980	Platelet count (UKB data field 30080)	12	112871372	rs11066301	G	A	NA	0.0710364	0.00200803	3.97192e-274	396621	Haematologic
1147	ebi-a-GCST90002388	Lymphocyte count	12	112871372	rs11066301	G	A	0.424974	0.0746993	0.00214033	7.19449e-267	408112	Haematologic
1148	ebi-a-GCST90025984	Lymphocyte count	12	112871372	rs11066301	G	A	0.42655	0.0674178	0.00199422	9.7051e-261	443762	Haematologic
1149	ebi-a-GCST90013985	Eosinophill count (UKB data field 30150)	12	112871372	rs11066301	G	A	NA	0.0727816	0.00211484	1.51356e-259	395949	Haematologic
1150	ebi-a-GCST90028994	White blood cell count (lymphocyte)	12	112871372	rs11066301	G	A	0.426622	0.0639235	0.00198721	1.09901e-234	509277	Haematologic
1151	ebi-a-GCST90025945	Cystatin C levels	12	112871372	rs11066301	G	A	0.426773	0.0606911	0.00195065	1.90108e-223	437846	Lipid
1152	ebi-a-GCST90018969	Platelet count	12	112871372	rs11066301	G	A	0.424544	0.0714	0.0023	3.37287e-205	350474	Haematologic
1153	ebi-a-GCST90013982	Lymphocyte count (UKB data field 30120)	12	112871372	rs11066301	G	A	NA	0.0646023	0.00214919	1.66725e-198	395949	Haematologic
1154	ebi-a-GCST90002382	Eosinophil percentage of white cells	12	112871372	rs11066301	G	A	0.424997	0.0647801	0.00215539	1.90108e-198	408112	Haematologic
1155	ebi-a-GCST90002374	White blood cell count	12	112871372	rs11066301	G	A	0.428382	0.052736	0.00186	8.03526e-177	562243	Haematologic
1156	ieu-b-30	white blood cell count	12	112871372	rs11066301	G	A	0.428382	0.052736	0.00186	8.03526e-177	559426	Haematologic
1157	ebi-a-GCST90002310	Hemoglobin concentration	12	112871372	rs11066301	G	A	0.428532	0.052765	0.001861	1.02094e-176	563946	Haematologic
1158	ebi-a-GCST90018953	Eosinophil counts	12	112871372	rs11066301	G	A	0.424583	0.0496	0.0018	1.1695e-171	349856	Haematologic
1159	ebi-a-GCST90025972	Reticulocyte count	12	112871372	rs11066301	G	A	0.426504	0.053568	0.00199419	1.09901e-166	437291	Haematologic
1160	ebi-a-GCST90025970	High light scatter reticulocyte count	12	112871372	rs11066301	G	A	0.426517	0.0520814	0.00198142	2.79898e-165	437723	Haematologic
1161	ebi-a-GCST90018962	Lymphocyte count	12	112871372	rs11066301	G	A	0.424583	0.0651	0.0024	7.34514e-162	349856	Haematologic
1162	ebi-a-GCST90025969	Hemoglobin levels	12	112871372	rs11066301	G	A	0.4266	0.0524457	0.00199784	3.3037e-159	445373	Haematologic
1163	ebi-a-GCST90025985	White blood cell count	12	112871372	rs11066301	G	A	0.426522	0.0521691	0.0019976	3.3037e-156	444734	Haematologic
1164	ebi-a-GCST90002304	Hematocrit	12	112871372	rs11066301	G	A	0.428401	0.049341	0.001867	7.60326e-154	562259	Haematologic
1165	ebi-a-GCST90002407	White blood cell count	12	112871372	rs11066301	G	A	0.424963	0.0554156	0.00214757	7.99834e-147	408112	Haematologic
1166	ebi-a-GCST90002384	Hemoglobin	12	112871372	rs11066301	G	A	0.425008	0.0546094	0.00215439	9.50605e-142	408112	Haematologic
1167	ebi-a-GCST90002405	Reticulocyte count	12	112871372	rs11066301	G	A	0.42491	0.0546983	0.00216631	1.09901e-140	408112	Haematologic
1168	ebi-a-GCST90014003	Cystatin C levels (UKB data field 30720)	12	112871372	rs11066301	G	A	NA	0.0470756	0.00190061	1.94984e-135	389834	Lipid
1169	ebi-a-GCST90002385	High light scatter reticulocyte count	12	112871372	rs11066301	G	A	0.424962	0.0524577	0.00215447	5.99791e-131	408112	Haematologic
1170	ebi-a-GCST90029003	White blood cell count	12	112871372	rs11066301	G	A	0.426591	0.0477568	0.00199315	7.7983e-130	503190	Haematologic
1171	ebi-a-GCST90002383	Hematocrit	12	112871372	rs11066301	G	A	0.424987	0.0512221	0.00215601	9.09913e-125	408112	Haematologic
1172	ebi-a-GCST004607	Plateletcrit	12	112871372	rs11066301	G	A	0.427	0.0860357	0.00369098	3.53183e-120	164339	Haematologic
1173	ebi-a-GCST90013978	Haemoglobin concentration (UKB data field 30020)	12	112871372	rs11066301	G	A	NA	0.0398363	0.00172547	6.223e-118	396624	Haematologic
1174	ebi-a-GCST90013976	White blood cell leukocyte count (UKB data field 30000)	12	112871372	rs11066301	G	A	NA	0.0479219	0.00215863	3.41979e-109	396621	Haematologic
1175	ieu-b-39	diastolic blood pressure	12	112871372	rs11066301	G	A	0.4264	0.3936	0.0178	3.70681e-108	725682	Blood pressure
1176	ebi-a-GCST90002406	Reticulocyte fraction of red cells	12	112871372	rs11066301	G	A	0.424891	0.0479063	0.00217156	7.49894e-108	408112	Haematologic
1177	ebi-a-GCST90028993	High light scatter reticulocyte count	12	112871372	rs11066301	G	A	0.42658	0.0428368	0.00200612	1.59956e-106	520010	Haematologic
1178	ebi-a-GCST90002386	High light scatter reticulocyte percentage of red cells	12	112871372	rs11066301	G	A	0.424947	0.0467655	0.00215713	3.1989e-104	408112	Haematologic
1179	ebi-a-GCST004606	Eosinophil counts	12	112871372	rs11066301	G	A	0.4272	0.076526	0.00359924	2.5698e-100	172275	Haematologic
1180	ebi-a-GCST90000063	Diastolic blood pressure	12	112871372	rs11066301	G	A	0.4216	0.0340484	0.00162374	1.26009e-97	810865	Blood pressure
1181	ebi-a-GCST90018957	Hemoglobin	12	112871372	rs11066301	G	A	0.424541	0.0399	0.0019	9.04066e-97	350474	Haematologic
1182	ebi-a-GCST90000059	Diastolic blood pressure	12	112871372	rs11066301	G	A	0.4276	0.0342327	0.00164014	9.66941e-97	810865	Blood pressure
1183	ebi-a-GCST004603	Platelet count	12	112871372	rs11066301	G	A	0.4272	0.0766927	0.00367825	1.51008e-96	166066	Haematologic
1184	ebi-a-GCST004624	Sum eosinophil basophil counts	12	112871372	rs11066301	G	A	0.4272	0.0741808	0.00360292	3.44033e-94	171771	Haematologic
1185	ebi-a-GCST90029010	Diastolic blood pressure	12	112871372	rs11066301	G	A	0.426667	0.0416234	0.0020684	1.39991e-91	490469	Blood pressure
1186	ebi-a-GCST90025981	Diastolic blood pressure	12	112871372	rs11066301	G	A	0.426605	0.0412039	0.00206283	2.70023e-90	422713	Blood pressure
1187	ebi-a-GCST90002340	Monocyte count	12	112871372	rs11066301	G	A	0.427671	0.038056	0.001895	1.15001e-89	521594	Haematologic
1188	ieu-b-31	monocyte cell count	12	112871372	rs11066301	G	A	0.427671	0.038056	0.001895	1.15001e-89	519112	Haematologic
1189	ebi-a-GCST90018978	White blood cell count	12	112871372	rs11066301	G	A	0.424543	0.0481	0.0024	1.09698e-88	350470	Haematologic
1190	ebi-a-GCST90038637	Hypothyroidism or myxedema	12	112871372	rs11066301	G	A	0.410474	0.00851816	0.000441711	1.29987e-84	484598	Other
1191	ebi-a-GCST90018960	Hematocrit	12	112871372	rs11066301	G	A	0.424542	0.0382	0.002	4.31122e-84	350475	Haematologic
1192	ebi-a-GCST90038635	Thyroid problem (not cancer)	12	112871372	rs11066301	G	A	0.410474	0.00920586	0.000481278	1.69981e-83	484598	Other
1193	ebi-a-GCST90002399	Neutrophil percentage of white cells	12	112871372	rs11066301	G	A	0.424986	-0.0412477	0.002183	1.29987e-79	408112	Haematologic
1194	ebi-a-GCST90029022	Hypothyroidism	12	112871372	rs11066301	G	A	0.426789	0.00830868	0.000445835	8.00018e-79	473703	Other
1195	ebi-a-GCST90025964	Red blood cell count	12	112871372	rs11066301	G	A	0.426577	0.0362384	0.00193042	8.69961e-79	445305	Haematologic
1196	ebi-a-GCST90002363	Red blood cell count	12	112871372	rs11066301	G	A	0.428017	0.035046	0.001867	1.44012e-78	545203	Haematologic
1197	ebi-a-GCST90025973	Bilirubin levels	12	112871372	rs11066301	G	A	0.426763	0.0325358	0.00182068	8.80035e-78	436055	Other
1198	ebi-a-GCST004627	Lymphocyte counts	12	112871372	rs11066301	G	A	0.4271	0.0677747	0.00363389	1.24595e-77	171643	Haematologic
1199	ebi-a-GCST90018990	Medication use (thyroid preparations)	12	112871372	rs11066301	G	A	0.428146	0.1696	0.0092	8.03156e-76	305582	Glycaemic
1200	ebi-a-GCST90025950	Monocyte count	12	112871372	rs11066301	G	A	0.426552	0.0344324	0.00197469	1.50003e-74	443529	Haematologic
1201	ebi-a-GCST90103635	Estimated glomerular filtration rate (cystatin c)	12	112871372	rs11066301	G	A	0.419	-0.0084	5e-04	2.82098e-73	460826	Lipid
1202	ebi-a-GCST90013943	Hypothyroidism or myxoedema (SPA correction)	12	112871372	rs11066301	G	A	NA	0.174141	0.00969496	3.86456e-72	405357	Other
1203	ebi-a-GCST90013893	Hypothyroidism or myxoedema (Firth correction)	12	112871372	rs11066301	G	A	NA	0.172667	0.00956515	3.87793e-72	405357	Other
1204	ebi-a-GCST004617	Eosinophil percentage of granulocytes	12	112871372	rs11066301	G	A	0.427	0.0637456	0.00361245	1.08993e-69	170536	Haematologic
1205	ebi-a-GCST90002403	Red blood cell count	12	112871372	rs11066301	G	A	0.42499	0.037354	0.00212084	1.99986e-69	408112	Haematologic
1206	ebi-a-GCST90025965	Urate levels	12	112871372	rs11066301	G	A	0.426766	0.0337003	0.00196791	6.90081e-68	437354	Other
1207	ebi-a-GCST90038599	Diabetes or endocrine disease	12	112871372	rs11066301	G	A	0.410474	0.0108792	0.000630754	1e-67	484598	Glycaemic
1208	ebi-a-GCST90028998	White blood cell count (monocyte)	12	112871372	rs11066301	G	A	0.42658	0.0329288	0.00197853	1.9002e-67	545193	Haematologic
1209	ebi-a-GCST004600	Eosinophil percentage of white cells	12	112871372	rs11066301	G	A	0.4272	0.0619202	0.00359663	2.00817e-66	172378	Haematologic
1210	ebi-a-GCST90029002	Red blood cell count	12	112871372	rs11066301	G	A	0.42665	0.0328946	0.00194654	1.20005e-62	526540	Haematologic
1211	ebi-a-GCST004622	Reticulocyte count	12	112871372	rs11066301	G	A	0.4273	0.0605623	0.00362555	1.22011e-62	170641	Haematologic
1212	ebi-a-GCST90013872	Total bilirubin levels (UKB data field 30840)	12	112871372	rs11066301	G	A	NA	0.0303621	0.00183252	1.17679e-61	388303	Other
1213	ebi-a-GCST90014012	Total bilirubin levels (UKB data field 30840)	12	112871372	rs11066301	G	A	NA	0.0303397	0.00184329	7.15979e-61	388303	Other
1214	ebi-a-GCST004623	Neutrophil percentage of granulocytes	12	112871372	rs11066301	G	A	0.427	-0.0586986	0.00361308	2.37794e-59	170672	Haematologic
1215	ebi-a-GCST90013983	Monocyte count (UKB data field 30130)	12	112871372	rs11066301	G	A	NA	0.0321904	0.00204612	9.06358e-56	395949	Haematologic
1216	ebi-a-GCST90002389	Lymphocyte percentage of white cells	12	112871372	rs11066301	G	A	0.424979	0.0340577	0.00217676	3.50026e-55	408112	Haematologic
1217	ebi-a-GCST90013977	Red blood cell erythrocyte count (UKB data field 30010)	12	112871372	rs11066301	G	A	NA	0.0281702	0.00181198	1.67803e-54	396625	Haematologic
1218	ebi-a-GCST90025983	Direct bilirubin levels	12	112871372	rs11066301	G	A	0.429471	0.0305041	0.0021024	3.50026e-54	372420	Other
1219	ebi-a-GCST90025956	HDL cholesterol levels	12	112871372	rs11066301	G	A	0.426657	-0.0289701	0.00199299	6.79986e-54	400754	Lipid
1220	ebi-a-GCST90016667	Spleen volume	12	112871372	rs11066301	G	A	0.421939	0.106359	0.00700729	4.90004e-52	32860	Other
1221	ebi-a-GCST004611	High light scatter reticulocyte count	12	112871372	rs11066301	G	A	0.4273	0.0541006	0.00361931	1.6099e-50	170761	Haematologic
1222	ieu-b-38	systolic blood pressure	12	112871372	rs11066301	G	A	0.4259	0.4607	0.0309	3.60164e-50	713954	Blood pressure
1223	ebi-a-GCST004619	Reticulocyte fraction of red cells	12	112871372	rs11066301	G	A	0.4273	0.0534093	0.00362354	3.59418e-49	170690	Haematologic
1224	ebi-a-GCST90029015	Autoimmune traits	12	112871372	rs11066301	G	A	0.426789	0.00978886	0.000679567	9.09913e-49	469184	Other
1225	finn-b-AUTOIMMUNE	Autoimmune diseases	12	112871372	rs11066301	G	A	0.3981	0.1323	0.009	1.15001e-48	NA	Other
1226	ebi-a-GCST004615	Hemoglobin concentration	12	112871372	rs11066301	G	A	0.4273	0.0513594	0.00358148	1.22603e-46	172925	Haematologic
1227	ebi-a-GCST90018862	Hypothyroidism	12	112871372	rs11066301	G	A	0.421044	0.1471	0.0103	2.36374e-46	410141	Other
1228	ebi-a-GCST90018971	Red blood cell count	12	112871372	rs11066301	G	A	0.424542	0.029	0.0021	7.38754e-45	350475	Haematologic
1229	ebi-a-GCST90018967	Monocyte count	12	112871372	rs11066301	G	A	0.424583	0.0328	0.0023	1.45613e-44	349856	Haematologic
1230	ebi-a-GCST90000066	Systolic blood pressure	12	112871372	rs11066301	G	A	0.4217	0.0226787	0.00162171	1.93999e-44	810865	Blood pressure
1231	ebi-a-GCST90000062	Systolic blood pressure	12	112871372	rs11066301	G	A	0.4276	0.0227119	0.00163761	9.76787e-44	810865	Blood pressure
1232	ieu-b-5139	Diastolic Blood Pressure (DBP)	12	112871372	rs11066301	G	A	0.425788	0.29151	0.0211308	2.70023e-43	NA	Blood pressure
1233	ebi-a-GCST004604	Hematocrit	12	112871372	rs11066301	G	A	0.4273	0.048792	0.00356577	1.27497e-42	173039	Haematologic
1234	finn-b-E4_HYTHY_AI_STRICT	Hypothyroidism, strict autoimmune	12	112871372	rs11066301	G	A	0.3965	0.1597	0.0118	7.5405e-42	NA	Other
1235	ebi-a-GCST004610	White blood cell count	12	112871372	rs11066301	G	A	0.4272	0.0488139	0.00361829	1.77011e-41	172435	Haematologic
1236	ebi-a-GCST004612	High light scatter reticulocyte percentage of red cells	12	112871372	rs11066301	G	A	0.4273	0.0486094	0.00361905	3.95094e-41	170763	Haematologic
1237	ebi-a-GCST90025953	Total cholesterol levels	12	112871372	rs11066301	G	A	0.426802	-0.026968	0.0020769	9.79941e-41	437878	Lipid
1238	ebi-a-GCST90013997	Direct bilirubin levels (UKB data field 30660)	12	112871372	rs11066301	G	A	NA	0.0280836	0.0021228	5.92516e-40	332739	Other
1239	ebi-a-GCST90014017	Diastolic blood pressure automated reading (UKB data field 4079)	12	112871372	rs11066301	G	A	NA	0.0290152	0.00220255	1.24738e-39	385801	Blood pressure
1240	ieu-b-5137	Urate	12	112871372	rs11066301	G	A	0.426604	0.0225904	0.00175758	1.10002e-38	NA	Other
1241	ebi-a-GCST90025971	Immature fraction of reticulocytes	12	112871372	rs11066301	G	A	0.42655	0.0251271	0.00203936	1.39991e-37	438154	Haematologic
1242	ebi-a-GCST90014023	Type 1 diabetes	12	112871372	rs11066301	G	A	0.42	0.180984	0.014172	2.39001e-37	520580	Glycaemic
1243	ebi-a-GCST90014015	Urate levels (UKB data field 30880)	12	112871372	rs11066301	G	A	NA	0.0229118	0.00180026	4.19083e-37	389404	Other
1244	ebi-a-GCST90029011	Systolic blood pressure	12	112871372	rs11066301	G	A	0.426667	0.0257151	0.00206645	8.10028e-37	469767	Blood pressure
1245	ebi-a-GCST90025968	Systolic blood pressure	12	112871372	rs11066301	G	A	0.426605	0.0256584	0.00206764	1.20005e-36	422713	Blood pressure
1246	ebi-a-GCST90018973	Total bilirubin levels	12	112871372	rs11066301	G	A	0.42477	0.0292	0.0023	3.29686e-36	342829	Other
1247	ebi-a-GCST90038604	Hypertension	12	112871372	rs11066301	G	A	0.410474	0.0104717	0.000855306	9.60064e-36	484598	Blood pressure
1248	finn-b-E4_HYTHY_AI_STRICT_PURCH	Hypothyroidism, strict autoimmune, 3 medication purchases required	12	112871372	rs11066301	G	A	0.3981	0.1361	0.011	3.08887e-35	NA	Glycaemic
1249	ebi-a-GCST90002387	Immature fraction of reticulocytes	12	112871372	rs11066301	G	A	0.42491	0.0270277	0.00221557	3.10027e-34	408112	Haematologic
1250	finn-b-E4_HYTHYNAS	Hypothyroidism, other/unspecified	12	112871372	rs11066301	G	A	0.3983	0.1331	0.011	6.31539e-34	NA	Other
1251	ebi-a-GCST90025977	Neutrophil count	12	112871372	rs11066301	G	A	0.426552	0.0240613	0.00202851	1.10002e-33	443782	Haematologic
1252	ebi-a-GCST90025974	Hemoglobin A1c levels	12	112871372	rs11066301	G	A	0.426849	-0.0238594	0.00197493	5.30029e-33	437749	Glycaemic
1253	ebi-a-GCST90014000	Cholesterol levels (UKB data field 30690)	12	112871372	rs11066301	G	A	NA	-0.0251959	0.00210836	6.45654e-33	389864	Lipid
1254	ebi-a-GCST90014006	Glycated haemoglobin HbA1c levels (UKB data field 30750)	12	112871372	rs11066301	G	A	NA	-0.0240838	0.00203947	3.51399e-32	389889	Glycaemic
1255	ebi-a-GCST90002292	Basophil count	12	112871372	rs11066301	G	A	0.426049	0.024037	0.002079	6.84069e-31	474001	Haematologic
1256	ieu-b-29	basophil cell count	12	112871372	rs11066301	G	A	0.426049	0.024037	0.002079	6.84069e-31	471515	Haematologic
1257	ebi-a-GCST90002351	Neutrophil count	12	112871372	rs11066301	G	A	0.427573	0.022483	0.001951	1.10994e-30	519288	Haematologic
1258	ieu-b-34	neutrophil cell count	12	112871372	rs11066301	G	A	0.427573	0.022483	0.001951	1.10994e-30	516804	Haematologic
1259	ebi-a-GCST90025979	Alanine aminotransferase levels	12	112871372	rs11066301	G	A	0.426796	0.0235623	0.00207735	4.00037e-30	437724	Other
1260	finn-b-HYPOTHY_LEVOTHY	Hypothyroidism, levothyroxin purchases	12	112871372	rs11066301	G	A	0.4013	0.1555	0.0139	4.99114e-29	NA	Other
1261	finn-b-HYPOTHY_PURCHASE	Hypothyroidism and >3 levothyroxin purchases	12	112871372	rs11066301	G	A	0.4013	0.1555	0.0139	4.99114e-29	NA	Other
1262	ebi-a-GCST90018952	Diastolic blood pressure	12	112871372	rs11066301	G	A	0.423936	0.0268	0.0024	6.87385e-29	340162	Blood pressure
1263	finn-b-HYPOTHYROIDISM	Hypothyroidism (congenital or acquired)	12	112871372	rs11066301	G	A	0.4015	0.1533	0.0138	1.2569e-28	NA	Other
1264	ebi-a-GCST90025954	Direct low density lipoprotein cholesterol levels	12	112871372	rs11066301	G	A	0.426778	-0.0226875	0.00208316	1.99986e-28	437068	Lipid
1265	ebi-a-GCST90038595	Cardiovascular disease	12	112871372	rs11066301	G	A	0.410474	0.0100017	0.000924139	7.70016e-28	484598	Cardiovascular
1266	ebi-a-GCST90018977	Serum uric acid levels	12	112871372	rs11066301	G	A	0.42476	0.0224	0.0021	1.50383e-27	343836	Other
1267	ebi-a-GCST005536	Type 1 diabetes	12	112871372	rs11066301	G	A	NA	0.206038	0.0190035	2.1742e-27	18856	Glycaemic
1268	ebi-a-GCST90014007	High density lipoprotein cholesterol levels (UKB data field 30760)	12	112871372	rs11066301	G	A	NA	-0.0214612	0.00198028	2.28718e-27	357810	Lipid
1269	ebi-a-GCST90002398	Neutrophil count	12	112871372	rs11066301	G	A	0.425002	0.023468	0.00217292	3.40017e-27	408112	Haematologic
1270	finn-b-E4_THYROID	Disorders of the thyroid gland	12	112871372	rs11066301	G	A	0.3981	0.1076	0.0101	1.99297e-26	NA	Other
1271	ebi-a-GCST90002379	Basophil count	12	112871372	rs11066301	G	A	0.424949	0.0237361	0.00223414	2.29985e-26	408112	Haematologic
1272	ebi-a-GCST004633	Neutrophil percentage of white cells	12	112871372	rs11066301	G	A	0.4272	-0.0382172	0.00360254	2.72396e-26	171542	Haematologic
1273	ebi-a-GCST90018974	Total cholesterol levels	12	112871372	rs11066301	G	A	0.42479	-0.0247	0.0023	6.07295e-26	344278	Lipid
1274	ebi-a-GCST90025947	Serum alkaline phosphatase levels	12	112871372	rs11066301	G	A	0.42679	0.0190454	0.00191841	1.50003e-25	437896	Other
1275	ebi-a-GCST90018958	Hemoglobin A1c levels	12	112871372	rs11066301	G	A	0.42494	-0.0242	0.0023	2.10523e-25	344182	Glycaemic
1276	ebi-a-GCST004601	Red blood cell count	12	112871372	rs11066301	G	A	0.4273	0.0370854	0.00359141	5.36785e-25	172952	Haematologic
1277	ebi-a-GCST004625	Monocyte count	12	112871372	rs11066301	G	A	0.4272	0.0371789	0.00360701	6.52379e-25	170721	Haematologic
1278	ieu-b-110	LDL cholesterol	12	112871372	rs11066301	G	A	0.426599	-0.0216679	0.00210697	8.30042e-25	NA	Lipid
1279	ebi-a-GCST90025992	Serum albumin levels	12	112871372	rs11066301	G	A	0.426629	-0.0214257	0.00216599	3.50026e-24	400938	Other
1280	ieu-b-109	HDL cholesterol	12	112871372	rs11066301	G	A	0.426504	-0.0195143	0.00192441	3.69999e-24	NA	Lipid
1281	ebi-a-GCST90013871	Direct low density lipoprotein levels (UKB data field 30780)	12	112871372	rs11066301	G	A	NA	-0.0214702	0.00213127	7.20444e-24	389189	Lipid
1282	ebi-a-GCST90014009	Direct low density lipoprotein levels (UKB data field 30780)	12	112871372	rs11066301	G	A	NA	-0.0214119	0.0021345	1.10994e-23	389189	Lipid
1283	ebi-a-GCST90013984	Neutrophill count (UKB data field 30140)	12	112871372	rs11066301	G	A	NA	0.0217441	0.00216896	1.18195e-23	395949	Haematologic
1284	ebi-a-GCST90029000	Platelet distribution width	12	112871372	rs11066301	G	A	0.426668	0.0184194	0.00193667	1.80011e-23	572201	Haematologic
1285	ebi-a-GCST90028995	Mean corpuscular hemoglobin	12	112871372	rs11066301	G	A	0.426669	0.0161409	0.00189004	5.19996e-23	572863	Haematologic
1286	ebi-a-GCST010681	Type 1 diabetes	12	112871372	rs11066301	G	A	0.4342	0.2307	0.0241	1.11995e-21	24840	Glycaemic
1287	ebi-a-GCST90002322	Mean corpuscular hemoglobin	12	112871372	rs11066301	G	A	0.426155	0.018654	0.001952	1.29003e-21	486823	Haematologic
1288	ebi-a-GCST90000529	Type 1 diabetes	12	112871372	rs11066301	G	A	NA	0.217892	0.0229305	2.05353e-21	17685	Glycaemic
1289	ebi-a-GCST90002401	Platelet distribution width	12	112871372	rs11066301	G	A	0.42488	0.0206245	0.00217672	2.70023e-21	408112	Haematologic
1290	ebi-a-GCST90013916	High blood pressure (UKB data field 6150) (Firth correction)	12	112871372	rs11066301	G	A	NA	0.0500587	0.0052863	2.91206e-21	407746	Blood pressure
1291	ebi-a-GCST90013966	High blood pressure (UKB data field 6150) (SPA correction)	12	112871372	rs11066301	G	A	NA	0.0501013	0.00529287	2.91273e-21	407746	Blood pressure
1292	finn-b-HYPOTHY_REIMB	Hypothyroidism, drug reimbursement	12	112871372	rs11066301	G	A	0.3965	0.2055	0.0217	3.02204e-21	NA	Other
1293	ebi-a-GCST90029019	Cardiovascular disease	12	112871372	rs11066301	G	A	0.426789	0.00855043	0.000921723	4.60045e-21	477807	Cardiovascular
1294	ebi-a-GCST90002412	Low density lipoprotein cholesterol levels	12	112871372	rs11066301	G	A	0.426856	-0.0181725	0.00193647	6.29941e-21	431167	Lipid
1295	ebi-a-GCST90025955	Apolipoprotein A1 levels	12	112871372	rs11066301	G	A	0.426639	-0.0182078	0.00206927	1.59993e-20	398508	Lipid
1296	ebi-a-GCST90025962	Mean corpuscular hemoglobin concentration	12	112871372	rs11066301	G	A	0.426622	0.0151803	0.00189276	1.69981e-20	443081	Haematologic
1297	ebi-a-GCST90018961	LDL cholesterol	12	112871372	rs11066301	G	A	0.42478	-0.0221	0.0024	1.83992e-20	343621	Lipid
1298	ebi-a-GCST90018963	Mean arterial pressure	12	112871372	rs11066301	G	A	0.424739	0.0214	0.0023	2.09894e-20	360863	Blood pressure
1299	ebi-a-GCST90018855	Hashimoto thyroiditis	12	112871372	rs11066301	G	A	0.419938	0.1589	0.0172	2.75106e-20	395640	Other
1300	ebi-a-GCST90029025	Basal metabolic rate	12	112871372	rs11066301	G	A	0.42665	-0.0107972	0.00122727	1.29987e-19	534045	Adiposity
1301	ebi-a-GCST90018968	Neutrophil count	12	112871372	rs11066301	G	A	0.424583	0.0217	0.0024	1.86681e-19	349856	Haematologic
1302	ebi-a-GCST90013405	Liver enzyme levels (alanine transaminase)	12	112871372	rs11066301	G	A	0.42694	0.00356376	0.000393327	3.29989e-19	437267	Other
1303	ebi-a-GCST90013992	Alanine aminotransferase levels (UKB data field 30620)	12	112871372	rs11066301	G	A	NA	0.0184722	0.0020694	4.40251e-19	389733	Other
1304	ebi-a-GCST90025952	Apolipoprotein B levels	12	112871372	rs11066301	G	A	0.426745	-0.0178043	0.00205124	1.10002e-18	435744	Lipid
1305	ebi-a-GCST90002397	Mean spheric corpuscular volume	12	112871372	rs11066301	G	A	0.424989	-0.0184788	0.00209976	1.39991e-18	408112	Haematologic
1306	ebi-a-GCST005194	Coronary artery disease	12	112871372	rs11066301	G	A	0.4023	0.0477	0.0054	1.40411e-18	296525	Cardiovascular
1307	ebi-a-GCST004632	Lymphocyte percentage of white cells	12	112871372	rs11066301	G	A	0.4272	0.0311509	0.00359623	4.63127e-18	171748	Haematologic
1308	ebi-a-GCST90002390	Mean corpuscular hemoglobin	12	112871372	rs11066301	G	A	0.424975	0.0179768	0.00210499	1.29987e-17	408112	Haematologic
1309	ebi-a-GCST90002334	Mean corpuscular volume	12	112871372	rs11066301	G	A	0.428007	0.015672	0.001837	1.53003e-17	544127	Haematologic
1310	ieu-b-108	apolipoprotein B	12	112871372	rs11066301	G	A	0.426564	-0.0175956	0.00210011	5.40008e-17	NA	Lipid
1311	ebi-a-GCST90025980	Aspartate aminotransferase levels	12	112871372	rs11066301	G	A	0.426795	0.0168054	0.00207069	7.00003e-17	436275	Other
1312	ieu-b-5144	Hypertension	12	112871372	rs11066301	G	A	0.426554	0.00743765	0.00089607	1e-16	NA	Blood pressure
1313	ebi-a-GCST90018956	HDL cholesterol	12	112871372	rs11066301	G	A	0.42462	-0.0191	0.0023	1.28914e-16	315133	Lipid
1314	ebi-a-GCST004626	Myeloid white cell count	12	112871372	rs11066301	G	A	0.4271	0.0296691	0.00363431	3.25237e-16	169219	Haematologic
1315	ebi-a-GCST90013990	Albumin levels (UKB data field 30600)	12	112871372	rs11066301	G	A	NA	-0.0184823	0.00226733	3.5917e-16	357968	Other
1316	ebi-a-GCST90013991	Alkaline phosphatase levels (UKB data field 30610)	12	112871372	rs11066301	G	A	NA	0.016011	0.00200475	1.38771e-15	389883	Other
1317	ebi-a-GCST90025948	Serum phosphate levels	12	112871372	rs11066301	G	A	0.426636	0.0170074	0.00216316	1.80011e-15	400159	Other
1318	ebi-a-GCST90013994	Apolipoprotein B levels (UKB data field 30640)	12	112871372	rs11066301	G	A	NA	-0.0167064	0.00210183	1.88799e-15	388022	Lipid
1319	ebi-a-GCST90014010	Phosphate levels (UKB data field 30810)	12	112871372	rs11066301	G	A	NA	0.0179979	0.00226576	1.96698e-15	357302	Other
1320	ebi-a-GCST011365	Myocardial infarction	12	112871372	rs11066301	G	A	0.390153	0.064745	0.008215	3.39e-15	58825	Cardiovascular
1321	ebi-a-GCST90029017	Eczema	12	112871372	rs11066301	G	A	0.426813	-0.00697099	0.000871124	3.50026e-15	461199	Other
1322	ebi-a-GCST90013970	Allergic rhinitis (SPA correction)	12	112871372	rs11066301	G	A	NA	-0.0415009	0.00529327	4.49469e-15	407746	Other
1323	ebi-a-GCST90013920	Allergic rhinitis (Firth correction)	12	112871372	rs11066301	G	A	NA	-0.0415404	0.00530115	4.50194e-15	407746	Other
1324	ebi-a-GCST90025976	Mean sphered cell volume	12	112871372	rs11066301	G	A	0.426559	-0.0158999	0.00190798	6.29941e-15	437736	Other
1325	ebi-a-GCST90018986	Medication use (beta blocking agents)	12	112871372	rs11066301	G	A	0.426667	0.0649	0.0083	6.74839e-15	224024	Glycaemic
1326	finn-b-RX_ANTIHYP	Antihypertensive medication - note that there are other indications	12	112871372	rs11066301	G	A	0.3981	0.0659	0.0085	7.64364e-15	NA	Glycaemic
1327	ebi-a-GCST90025963	Mean corpuscular volume	12	112871372	rs11066301	G	A	0.426595	0.0124129	0.00186847	8.19974e-15	444035	Haematologic
1328	ebi-a-GCST005195	Coronary artery disease	12	112871372	rs11066301	G	A	NA	0.0558429	0.00719893	8.69961e-15	547261	Cardiovascular
1329	ieu-b-5138	Systolic Blood Pressure (SBP)	12	112871372	rs11066301	G	A	0.425779	0.283511	0.0367094	1.10002e-14	NA	Blood pressure
1330	ebi-a-GCST90061440	Primary biliary cholangitis	12	112871372	rs11066301	G	A	NA	0.165717	0.021468	1.16574e-14	24510	Other
1331	ebi-a-GCST90018943	Alanine aminotransferase levels	12	112871372	rs11066301	G	A	0.4248	0.0173	0.0023	1.76198e-14	344136	Other
1332	ebi-a-GCST90018945	Serum albumin levels	12	112871372	rs11066301	G	A	0.42461	-0.0187	0.0025	5.28932e-14	315268	Other
1333	ebi-a-GCST90014018	Systolic blood pressure automated reading (UKB data field 4080)	12	112871372	rs11066301	G	A	NA	0.0156414	0.00207918	5.35797e-14	385798	Blood pressure
1334	ebi-a-GCST90019480	Interleukin-2 receptor subunit beta measurement	12	112871372	rs11066301	G	A	0.4184	0.1046	0.0141	1.02991e-13	10708	Other
1335	ebi-a-GCST90018988	Medication use (agents acting on the renin-angiotensin system)	12	112871372	rs11066301	G	A	0.427628	0.0451	0.0061	1.23994e-13	237530	Glycaemic
1336	ebi-a-GCST004614	Granulocyte count	12	112871372	rs11066301	G	A	0.4271	0.0266243	0.00362546	2.07778e-13	169822	Other
1337	ebi-a-GCST90013996	Aspartate aminotransferase levels (UKB data field 30650)	12	112871372	rs11066301	G	A	NA	0.0152723	0.00209792	3.34503e-13	388490	Other
1338	finn-b-E4_DM1NOCOMP	Type 1 diabetes without complications	12	112871372	rs11066301	G	A	0.3985	0.1709	0.0236	4.02439e-13	NA	Glycaemic
1339	ebi-a-GCST90014021	Hip circumference (UKB data field 49)	12	112871372	rs11066301	G	A	NA	-0.0154286	0.00212681	4.03552e-13	407662	Adiposity
1340	ebi-a-GCST90092882	Lactate levels	12	112871372	rs11066301	G	A	0.427134	0.0303211	0.00418277	4.19952e-13	114806	Other
1341	finn-b-E4_ENDONUTRMET	Endocrine, nutritional and metabolic diseases	12	112871372	rs11066301	G	A	0.3981	0.0543	0.0075	6.11364e-13	NA	Other
1342	ebi-a-GCST004628	Immature fraction of reticulocytes	12	112871372	rs11066301	G	A	0.4274	0.025654	0.00358524	8.33873e-13	170548	Haematologic
1343	ebi-a-GCST002221	Cholesterol, total	12	112871372	rs11066301	G	A	NA	-0.0262	0.0036	9.41456e-13	94595	Lipid
1344	ieu-b-5089	LDL cholesterol	12	112871372	rs11066301	G	A	0.426172	-0.022663	0.00314302	1e-12	NA	Lipid
1345	finn-b-ILD_ENDPOINTS	Interstitial lung disease endpoints	12	112871372	rs11066301	G	A	0.3981	0.0776	0.011	1.39605e-12	NA	Other
1346	ebi-a-GCST004613	Sum neutrophil eosinophil counts	12	112871372	rs11066301	G	A	0.4271	0.0256087	0.00361985	1.50003e-12	170384	Haematologic
1347	ebi-a-GCST90092982	Sphingomyelin levels	12	112871372	rs11066301	G	A	0.427204	-0.0276039	0.00390475	1.59993e-12	115006	Other
1348	ebi-a-GCST90025997	Basophil count	12	112871372	rs11066301	G	A	0.426404	0.0137286	0.0019782	1.69981e-12	438607	Haematologic
1349	ebi-a-GCST90013993	Apolipoprotein A levels (UKB data field 30630)	12	112871372	rs11066301	G	A	NA	-0.0144665	0.00205195	1.78772e-12	355859	Lipid
1350	ebi-a-GCST90002392	Mean corpuscular volume	12	112871372	rs11066301	G	A	0.424977	0.014606	0.00208232	2.29985e-12	408112	Haematologic
1351	ebi-a-GCST90018942	Serum alkaline phosphatase levels	12	112871372	rs11066301	G	A	0.42478	0.0163	0.0024	4.05602e-12	344292	Other
1352	ieu-b-40	body mass index	12	112871372	rs11066301	G	A	0.4339	-0.0114	0.0016	4.40048e-12	795498	Adiposity
1353	ebi-a-GCST90013979	Mean corpuscular volume (UKB data field 30040)	12	112871372	rs11066301	G	A	NA	0.0142576	0.0020614	4.6302e-12	396624	Haematologic
1354	ebi-a-GCST90018964	Mean corpuscular hemoglobin	12	112871372	rs11066301	G	A	0.424543	0.0165	0.0024	4.98655e-12	350472	Haematologic
1355	ebi-a-GCST90013986	Basophil count	12	112871372	rs11066301	G	A	NA	0.0141009	0.00204863	5.85599e-12	395949	Haematologic
1356	ebi-a-GCST90092986	Total esterified cholesterol levels	12	112871372	rs11066301	G	A	0.427226	-0.0275445	0.0040334	8.49963e-12	115082	Lipid
1357	ebi-a-GCST006908	Ischemic stroke	12	112871372	rs11066301	G	A	0.4263	0.0707	0.0104	1.02707e-11	440328	Cardiovascular
1358	finn-b-T1D_WIDE1	Type 1 diabetes, wide definition, subgroup 1	12	112871372	rs11066301	G	A	0.3985	0.1601	0.0236	1.08193e-11	NA	Glycaemic
1359	finn-b-E4_DM1	Type 1 diabetes	12	112871372	rs11066301	G	A	0.3985	0.1445	0.0213	1.19207e-11	NA	Glycaemic
1360	finn-b-FG_HYPERTENSION	Hypertensive diseases (excluding secondary)	12	112871372	rs11066301	G	A	0.3981	0.063	0.0093	1.23396e-11	NA	Other
1361	finn-b-I9_HYPERTENSION	Hypertensive diseases	12	112871372	rs11066301	G	A	0.3981	0.063	0.0093	1.23396e-11	NA	Other
1362	finn-b-I9_HYPTENS_EXNONE	Hypertension (no controls excluded)	12	112871372	rs11066301	G	A	0.3981	0.0631	0.0093	1.2471e-11	NA	Blood pressure
1363	finn-b-I9_HYPTENS	Hypertension	12	112871372	rs11066301	G	A	0.3981	0.063	0.0093	1.26096e-11	NA	Blood pressure
1364	finn-b-FG_CVD	Cardiovascular diseases (excluding rheumatic etc)	12	112871372	rs11066301	G	A	0.3981	0.054	0.008	1.45714e-11	NA	Cardiovascular
1365	ebi-a-GCST90092985	Total cholesterol levels	12	112871372	rs11066301	G	A	0.427226	-0.0272176	0.00404714	1.80011e-11	115082	Lipid
1366	ebi-a-GCST90018944	Aspartate aminotransferase levels	12	112871372	rs11066301	G	A	0.42479	0.0154	0.0023	2.77332e-11	342990	Other
1367	ebi-a-GCST005843	Ischemic stroke	12	112871372	rs11066301	G	A	0.4092	0.0666	0.0101	5.04545e-11	440328	Cardiovascular
1368	finn-b-DM_COMORB_EXMORE	Diabetes-related co-morbidities/complications (more controls excluded)	12	112871372	rs11066301	G	A	0.3981	0.058	0.0089	5.59758e-11	NA	Glycaemic
1369	ebi-a-GCST90028997	Mean sphered cell volume	12	112871372	rs11066301	G	A	0.426617	-0.0141202	0.00197754	5.79963e-11	535537	Other
1370	ebi-a-GCST90018949	Weight	12	112871372	rs11066301	G	A	0.424746	-0.0136	0.0021	7.77678e-11	360116	Adiposity
1371	ebi-a-GCST90018972	Systolic blood pressure	12	112871372	rs11066301	G	A	0.423936	0.0148	0.0023	8.49376e-11	340159	Blood pressure
1372	ebi-a-GCST90012059	C-X-C motif chemokine 16 levels	12	112871372	rs11066301	G	A	0.4215	-0.0613	0.0095	9.67164e-11	21758	Other
1373	ebi-a-GCST006701	Parental longevity (father's attained age)	12	112871372	rs11066301	G	A	0.425617	0.0141632	0.00219895	1.09999e-10	415311	Other
1374	ebi-a-GCST90092831	Cholesterol levels in IDL	12	112871372	rs11066301	G	A	0.427226	-0.0260006	0.00403847	1.2e-10	115082	Lipid
1375	ebi-a-GCST90025995	Serum total protein level	12	112871372	rs11066301	G	A	0.426584	0.0138656	0.00214095	1.29999e-10	400482	Other
1376	ebi-a-GCST90092833	Cholesteryl ester levels in IDL	12	112871372	rs11066301	G	A	0.427226	-0.0259275	0.00403772	1.40001e-10	115082	Lipid
1377	ebi-a-GCST90092933	Omega-6 fatty acid levels	12	112871372	rs11066301	G	A	0.427204	-0.0261983	0.00408034	1.40001e-10	115006	Other
1378	ebi-a-GCST90000025	Appendicular lean mass	12	112871372	rs11066301	G	A	0.4267	-0.0122	0.0019	1.409e-10	450243	Adiposity
1379	ebi-a-GCST011364	Myocardial infarction	12	112871372	rs11066301	G	A	0.409417	0.0705686	0.0110489	1.7e-10	17505	Cardiovascular
1380	ebi-a-GCST90018976	Serum total protein level	12	112871372	rs11066301	G	A	0.42455	0.0162	0.0025	1.854e-10	314921	Other
1381	ieu-b-4879	telomere length	12	112871372	rs11066301	G	A	0.409675	-0.0131025	0.00205816	1.89998e-10	472174	Other
1382	finn-b-K11_REIMB_202	KELA_REIMBURSEMENT_202	12	112871372	rs11066301	G	A	0.3981	0.0968	0.0152	1.925e-10	NA	Other
1383	ebi-a-GCST90092939	Polyunsaturated fatty acid levels	12	112871372	rs11066301	G	A	0.427204	-0.0257682	0.00405801	2.19999e-10	115006	Other
1384	ieu-b-107	apolipoprotein A-I	12	112871372	rs11066301	G	A	0.426495	-0.0125848	0.00198196	2.19999e-10	NA	Lipid
1385	ebi-a-GCST000760	Cholesterol, total	12	112871372	rs11066301	G	A	NA	0.0323	0.0052	2.33701e-10	100184	Lipid
1386	ebi-a-GCST90092988	Total free cholesterol levels	12	112871372	rs11066301	G	A	0.427226	-0.0258582	0.00408273	2.39999e-10	115082	Lipid
1387	ebi-a-GCST90092835	Free cholesterol levels in IDL	12	112871372	rs11066301	G	A	0.427226	-0.0255907	0.00404611	2.5e-10	115082	Lipid
1388	ebi-a-GCST90018877	Myocardial infarction	12	112871372	rs11066301	G	A	0.41714	0.0726	0.0115	2.85601e-10	461823	Cardiovascular
1389	ebi-a-GCST90092897	Free cholesterol to total lipids ratio in medium HDL	12	112871372	rs11066301	G	A	0.427226	-0.0231908	0.00370374	3.79997e-10	115082	Lipid
1390	ebi-a-GCST006697	Parental longevity (combined parental attained age, Martingale residuals)	12	112871372	rs11066301	G	A	0.42563	0.0141657	0.00226339	4.09996e-10	389166	Other
1391	finn-b-T1D_WIDE	Type 1 diabetes, wide definition	12	112871372	rs11066301	G	A	0.3984	0.1262	0.0202	4.11102e-10	NA	Glycaemic
1392	ebi-a-GCST90002328	Mean corpuscular hemoglobin concentration	12	112871372	rs11066301	G	A	0.426293	0.012533	0.002028	6.65994e-10	491553	Haematologic
1393	ebi-a-GCST90092837	Total lipid levels in IDL	12	112871372	rs11066301	G	A	0.427226	-0.0249276	0.0040413	6.90001e-10	115082	Lipid
1394	ebi-a-GCST90092803	Acetate levels	12	112871372	rs11066301	G	A	0.427188	-0.0257228	0.00420342	9.40005e-10	115050	Other
1395	ebi-a-GCST90092860	Free cholesterol levels in large LDL	12	112871372	rs11066301	G	A	0.427226	-0.0251105	0.00410684	9.69996e-10	115082	Lipid
1396	ebi-a-GCST90002244	Glycated hemoglobin levels	12	112871372	rs11066301	G	A	0.435	-0.0077	0.0013	1.06901e-09	146806	Glycaemic
1397	ebi-a-GCST007800	Asthma (childhood onset)	12	112871372	rs11066301	G	A	0.428909	-1.07371	0.01167	1.09999e-09	314633	Other
1398	ebi-a-GCST90092991	Total phospholipid levels in lipoprotein particles	12	112871372	rs11066301	G	A	0.427226	-0.0242105	0.00397333	1.09999e-09	115082	Lipid
1399	ebi-a-GCST90092964	Phospholipid levels in small LDL	12	112871372	rs11066301	G	A	0.427226	-0.0253703	0.00416876	1.2e-09	115082	Lipid
1400	ebi-a-GCST004131	Inflammatory bowel disease	12	112871372	rs11066301	G	A	NA	0.0771	0.0128	1.77101e-09	59957	Other
1401	ebi-a-GCST002222	LDL cholesterol	12	112871372	rs11066301	G	A	NA	-0.0233	0.0037	1.82898e-09	94595	Lipid
1402	ieu-b-5143	Late-onset hypertension	12	112871372	rs11066301	G	A	0.425682	0.00498605	0.000831457	2e-09	NA	Blood pressure
1403	ebi-a-GCST90092885	Free cholesterol levels in LDL	12	112871372	rs11066301	G	A	0.427226	-0.024653	0.00413739	2.5e-09	115082	Lipid
1404	ebi-a-GCST90092812	Total cholines levels	12	112871372	rs11066301	G	A	0.427204	-0.0233812	0.00392419	2.59998e-09	115006	Other
1405	finn-b-I9_HYPTENSESS	Hypertension, essential	12	112871372	rs11066301	G	A	0.3975	0.0593	0.01	3.31703e-09	NA	Blood pressure
1406	finn-b-I9_CVD	Cardiovascular diseases	12	112871372	rs11066301	G	A	0.3981	0.0462	0.0079	4.31499e-09	NA	Cardiovascular
1407	ebi-a-GCST90012017	Interleukin-27 levels	12	112871372	rs11066301	G	A	0.423	0.06	0.0102	4.65704e-09	21758	Other
1408	ebi-a-GCST90029001	Red cell distribution width	12	112871372	rs11066301	G	A	0.426616	-0.0101938	0.00198707	4.79999e-09	514929	Other
1409	ebi-a-GCST90092856	Cholesterol levels in large LDL	12	112871372	rs11066301	G	A	0.427226	-0.0241847	0.00413437	4.90004e-09	115082	Lipid
1410	ebi-a-GCST90018966	Mean corpuscular volume	12	112871372	rs11066301	G	A	0.424543	0.014	0.0024	5.40505e-09	350473	Haematologic
1411	ebi-a-GCST90018925	Type 1 diabetes	12	112871372	rs11066301	G	A	0.41786	0.1108	0.0191	6.071e-09	457695	Glycaemic
1412	ebi-a-GCST90013868	Coronary artery disease (SPA correction)	12	112871372	rs11066301	G	A	NA	0.0531341	0.00916268	6.67221e-09	352063	Cardiovascular
1413	ebi-a-GCST90013864	Coronary artery disease (Firth correction)	12	112871372	rs11066301	G	A	NA	0.0530221	0.00913437	6.68452e-09	352063	Cardiovascular
1414	ebi-a-GCST90092814	Clinical LDL cholesterol levels	12	112871372	rs11066301	G	A	0.427226	-0.024046	0.0041572	7.29995e-09	115082	Lipid
1415	ebi-a-GCST90092839	Phospholipid levels in IDL	12	112871372	rs11066301	G	A	0.427226	-0.023299	0.00403168	7.49998e-09	115082	Lipid
1416	ebi-a-GCST006906	Stroke	12	112871372	rs11066301	G	A	0.4253	0.055	0.0095	7.55701e-09	446696	Cardiovascular
1417	ebi-a-GCST90092845	Cholesterol to total lipids ratio in large HDL	12	112871372	rs11066301	G	A	0.427226	-0.0225977	0.00392705	8.70001e-09	115082	Lipid
1418	ebi-a-GCST004620	Sum basophil neutrophil counts	12	112871372	rs11066301	G	A	0.4271	0.0207343	0.00362246	1.04201e-08	170143	Haematologic
1419	ebi-a-GCST90092862	Total lipid levels in large LDL	12	112871372	rs11066301	G	A	0.427226	-0.0236178	0.00413983	1.2e-08	115082	Lipid
1420	ebi-a-GCST90092864	Phospholipid levels in large LDL	12	112871372	rs11066301	G	A	0.427226	-0.0236331	0.00414973	1.2e-08	115082	Lipid
1421	ebi-a-GCST000759	LDL cholesterol	12	112871372	rs11066301	G	A	NA	-0.0301	0.0053	1.23001e-08	95454	Lipid
1422	ebi-a-GCST90092858	Cholesteryl ester levels in large LDL	12	112871372	rs11066301	G	A	0.427226	-0.0235782	0.00414357	1.29999e-08	115082	Lipid
1423	ebi-a-GCST90092990	Total concentration of lipoprotein particles	12	112871372	rs11066301	G	A	0.427226	-0.02235	0.00393346	1.29999e-08	115082	Lipid
1424	ebi-a-GCST90092880	Linoleic acid levels	12	112871372	rs11066301	G	A	0.427204	-0.0232481	0.00410212	1.5e-08	115006	Other
1425	ebi-a-GCST90092857	Cholesterol to total lipids ratio in large LDL	12	112871372	rs11066301	G	A	0.427226	-0.0228306	0.00405552	1.79999e-08	115082	Lipid
1426	ebi-a-GCST90092960	Free cholesterol levels in small LDL	12	112871372	rs11066301	G	A	0.427226	-0.0235091	0.00417275	1.79999e-08	115082	Lipid
1427	ebi-a-GCST90092883	LDL cholesterol levels	12	112871372	rs11066301	G	A	0.427226	-0.0234085	0.00416276	1.89998e-08	115082	Lipid
1428	ebi-a-GCST005838	Stroke	12	112871372	rs11066301	G	A	0.4109	0.0522	0.0093	1.96101e-08	446696	Cardiovascular
1429	ebi-a-GCST90092888	Phospholipid levels in LDL	12	112871372	rs11066301	G	A	0.427226	-0.0233423	0.00417086	2.19999e-08	115082	Lipid
1430	ebi-a-GCST90092842	Triglycerides to total lipids ratio in IDL	12	112871372	rs11066301	G	A	0.427226	0.0223994	0.00400917	2.30001e-08	115082	Lipid
1431	ebi-a-GCST006368	Body mass index	12	112871372	rs11066301	G	A	0.362	-0.0143	0.00256	2.59998e-08	315347	Adiposity
1432	ebi-a-GCST90029031	Hair color (blond)	12	112871372	rs11066301	G	A	0.426789	-0.00309012	0.000634071	2.59998e-08	534365	Other
1433	finn-b-I9_ANGIO	Coronary angiopasty	12	112871372	rs11066301	G	A	0.3979	0.1078	0.0194	2.63003e-08	NA	Cardiovascular
1434	ebi-a-GCST90092977	Phospholipids to total lipids ratio in small VLDL	12	112871372	rs11066301	G	A	0.427226	-0.022117	0.00398003	2.69998e-08	115082	Lipid
1435	ebi-a-GCST90092824	Free cholesterol levels in HDL	12	112871372	rs11066301	G	A	0.427226	-0.020543	0.00369979	2.80001e-08	115082	Lipid
1436	ebi-a-GCST90092989	Total lipid levels in lipoprotein particles	12	112871372	rs11066301	G	A	0.427226	-0.0227946	0.00410662	2.80001e-08	115082	Lipid
1437	ebi-a-GCST90018985	Medication use (diuretics)	12	112871372	rs11066301	G	A	0.425607	0.0441	0.008	2.94598e-08	229086	Glycaemic
1438	ebi-a-GCST90092822	HDL cholesterol levels	12	112871372	rs11066301	G	A	0.427226	-0.020583	0.00373365	3.50002e-08	115082	Lipid
1439	ebi-a-GCST90002391	Mean corpuscular hemoglobin concentration	12	112871372	rs11066301	G	A	0.424966	0.0122008	0.00221606	3.69999e-08	408112	Haematologic
1440	ebi-a-GCST90092832	Cholesterol to total lipids ratio in IDL	12	112871372	rs11066301	G	A	0.427226	-0.0223418	0.00406019	3.69999e-08	115082	Lipid
1441	ebi-a-GCST90092908	Free cholesterol levels in medium LDL	12	112871372	rs11066301	G	A	0.427226	-0.0229849	0.00417608	3.69999e-08	115082	Lipid
1442	ebi-a-GCST90092930	Total cholesterol minus HDL-C levels	12	112871372	rs11066301	G	A	0.427226	-0.0228575	0.0041572	3.79997e-08	115082	Lipid
1443	ebi-a-GCST90092886	Total lipid levels in LDL	12	112871372	rs11066301	G	A	0.427226	-0.0228553	0.00416604	4.09996e-08	115082	Lipid
1444	ebi-a-GCST90012026	Tumor necrosis factor receptor 2 levels	12	112871372	rs11066301	G	A	0.4215	0.0516	0.0094	4.48497e-08	21758	Other
1445	ebi-a-GCST90029016	Autoimmune traits	12	112871372	rs11066301	G	A	0.426789	0.00173115	0.0003197	4.49997e-08	419606	Other
1446	finn-b-I9_CORATHER	Coronary atherosclerosis	12	112871372	rs11066301	G	A	0.3983	0.0698	0.0128	4.719e-08	NA	Cardiovascular
1447	ebi-a-GCST90002298	Eosinophil counts	12	112906415	rs11066320	G	A	0.575422	-0.080193	0.002018	0	474237	Haematologic
1448	ebi-a-GCST90002357	Platelet count	12	112906415	rs11066320	G	A	0.572891	-0.07744	0.001852	0	542827	Haematologic
1449	ebi-a-GCST90002400	Plateletcrit	12	112906415	rs11066320	G	A	0.576284	-0.0915411	0.00214396	0	408112	Haematologic
1450	ebi-a-GCST90028999	Platelet count	12	112906415	rs11066320	G	A	0.574621	-0.0736693	0.00188119	0	600968	Haematologic
1451	ieu-b-33	eosinophil cell count	12	112906415	rs11066320	G	A	0.575422	-0.080193	0.002018	0	471752	Haematologic
1452	ebi-a-GCST90002316	Lymphocyte count	12	112906415	rs11066320	G	A	0.573761	-0.073216	0.001921	7.39604908314492e-318	524923	Haematologic
1453	ieu-b-32	lymphocyte cell count	12	112906415	rs11066320	G	A	0.573761	-0.073216	0.001921	7.39604908314492e-318	522440	Haematologic
1454	ebi-a-GCST90002381	Eosinophil counts	12	112906415	rs11066320	G	A	0.576168	-0.0817614	0.0021523	9.09913002403062e-316	408112	Haematologic
1455	ebi-a-GCST90028992	White blood cell count (eosinophil)	12	112906415	rs11066320	G	A	0.574772	-0.0741721	0.00201402	3.19889999948244e-315	513859	Haematologic
1456	ebi-a-GCST90002402	Platelet count	12	112906415	rs11066320	G	A	0.576272	-0.080344	0.002129	1.19949999999991e-311	408112	Haematologic
1457	ebi-a-GCST90013980	Platelet count (UKB data field 30080)	12	112906415	rs11066320	G	A	NA	-0.0713892	0.00201358	2.53513e-275	396621	Haematologic
1458	ebi-a-GCST90002388	Lymphocyte count	12	112906415	rs11066320	G	A	0.576175	-0.0751676	0.00214623	1e-268	408112	Haematologic
1459	ebi-a-GCST90013985	Eosinophill count (UKB data field 30150)	12	112906415	rs11066320	G	A	NA	-0.0730237	0.00212068	7.78037e-260	395949	Haematologic
1460	ebi-a-GCST90028994	White blood cell count (lymphocyte)	12	112906415	rs11066320	G	A	0.574551	-0.0643854	0.00199266	1e-236	509277	Haematologic
1461	ebi-a-GCST90018969	Platelet count	12	112906415	rs11066320	G	A	0.70269	-0.0716	0.0023	1.74181e-205	350474	Haematologic
1462	ebi-a-GCST90013982	Lymphocyte count (UKB data field 30120)	12	112906415	rs11066320	G	A	NA	-0.0649602	0.00215512	1.35519e-199	395949	Haematologic
1463	ebi-a-GCST90002382	Eosinophil percentage of white cells	12	112906415	rs11066320	G	A	0.576155	-0.0648949	0.00216135	4.60257e-198	408112	Haematologic
1464	ebi-a-GCST90002374	White blood cell count	12	112906415	rs11066320	G	A	0.572879	-0.053188	0.001866	1.03992e-178	562243	Haematologic
1465	ieu-b-30	white blood cell count	12	112906415	rs11066320	G	A	0.572879	-0.053188	0.001866	1.03992e-178	559425	Haematologic
1466	ebi-a-GCST90002310	Hemoglobin concentration	12	112906415	rs11066320	G	A	0.572713	-0.053146	0.001867	3.65595e-178	563946	Haematologic
1467	ebi-a-GCST90018953	Eosinophil counts	12	112906415	rs11066320	G	A	0.66555	-0.0499	0.0018	1.1508e-172	349856	Haematologic
1468	ebi-a-GCST90018962	Lymphocyte count	12	112906415	rs11066320	G	A	0.667541	-0.0654	0.0024	1.09901e-162	349856	Haematologic
1469	ebi-a-GCST90002304	Hematocrit	12	112906415	rs11066320	G	A	0.572861	-0.049699	0.001873	4.35512e-155	562259	Haematologic
1470	ebi-a-GCST90002407	White blood cell count	12	112906415	rs11066320	G	A	0.576186	-0.0557055	0.0021535	1.59956e-147	408112	Haematologic
1471	ebi-a-GCST90002384	Hemoglobin	12	112906415	rs11066320	G	A	0.576143	-0.0548923	0.00216034	1.99986e-142	408112	Haematologic
1472	ebi-a-GCST90002405	Reticulocyte count	12	112906415	rs11066320	G	A	0.576241	-0.055037	0.00217231	1.30017e-141	408112	Haematologic
1473	ebi-a-GCST90014003	Cystatin C levels (UKB data field 30720)	12	112906415	rs11066320	G	A	NA	-0.0473587	0.00190583	2.62422e-136	389834	Lipid
1474	ebi-a-GCST90002385	High light scatter reticulocyte count	12	112906415	rs11066320	G	A	0.576185	-0.0528878	0.00216042	2.39883e-132	408112	Haematologic
1475	ebi-a-GCST90029003	White blood cell count	12	112906415	rs11066320	G	A	0.574584	-0.0481007	0.00199864	7.29458e-131	503190	Haematologic
1476	ebi-a-GCST90002383	Hematocrit	12	112906415	rs11066320	G	A	0.576162	-0.0514797	0.00216197	2.50035e-125	408112	Haematologic
1477	ebi-a-GCST004607	Plateletcrit	12	112906415	rs11066320	G	A	0.5739	-0.0861511	0.00369876	5.35797e-120	164339	Haematologic
1478	ebi-a-GCST90013978	Haemoglobin concentration (UKB data field 30020)	12	112906415	rs11066320	G	A	NA	-0.0399001	0.00173024	1.15611e-117	396624	Haematologic
1479	ebi-a-GCST90013976	White blood cell leukocyte count (UKB data field 30000)	12	112906415	rs11066320	G	A	NA	-0.048213	0.0021646	6.68344e-110	396621	Haematologic
1480	ebi-a-GCST90002406	Reticulocyte fraction of red cells	12	112906415	rs11066320	G	A	0.576258	-0.0481696	0.00217757	1.99986e-108	408112	Haematologic
1481	ebi-a-GCST90028993	High light scatter reticulocyte count	12	112906415	rs11066320	G	A	0.574594	-0.0431396	0.00201161	1.39959e-107	520010	Haematologic
1482	ieu-b-39	diastolic blood pressure	12	112906415	rs11066320	G	A	0.574	-0.3921	0.0178	1.5417e-107	727293	Blood pressure
1483	ebi-a-GCST90002386	High light scatter reticulocyte percentage of red cells	12	112906415	rs11066320	G	A	0.576199	-0.0471531	0.00216309	2.39883e-105	408112	Haematologic
1484	ebi-a-GCST004606	Eosinophil counts	12	112906415	rs11066320	G	A	0.5738	-0.0761732	0.00360676	5.26017e-99	172275	Haematologic
1485	ebi-a-GCST90018957	Hemoglobin	12	112906415	rs11066320	G	A	0.704954	-0.0401	0.0019	4.83949e-97	350474	Haematologic
1486	ebi-a-GCST004603	Platelet count	12	112906415	rs11066320	G	A	0.5737	-0.0766608	0.00368601	4.53002e-96	166066	Haematologic
1487	ebi-a-GCST004624	Sum eosinophil basophil counts	12	112906415	rs11066320	G	A	0.5738	-0.0738186	0.00361042	6.5298e-93	171771	Haematologic
1488	ebi-a-GCST90029010	Diastolic blood pressure	12	112906415	rs11066320	G	A	0.574506	-0.0418276	0.00207402	4.20049e-92	490469	Blood pressure
1489	ebi-a-GCST90002340	Monocyte count	12	112906415	rs11066320	G	A	0.573674	-0.038333	0.001902	2.63027e-90	521594	Haematologic
1490	ieu-b-31	monocyte cell count	12	112906415	rs11066320	G	A	0.573674	-0.038333	0.001902	2.63027e-90	519111	Haematologic
1491	ebi-a-GCST90018978	White blood cell count	12	112906415	rs11066320	G	A	0.706067	-0.0483	0.0024	2.74979e-89	350470	Haematologic
1492	ebi-a-GCST90038637	Hypothyroidism or myxedema	12	112906415	rs11066320	G	A	0.59063	-0.00859674	0.000442911	9.60064e-86	484598	Other
1493	ebi-a-GCST90018960	Hematocrit	12	112906415	rs11066320	G	A	0.705284	-0.0384	0.002	1.96291e-84	350475	Haematologic
1494	ebi-a-GCST90038635	Thyroid problem (not cancer)	12	112906415	rs11066320	G	A	0.59063	-0.00927205	0.000482587	3.19963e-84	484598	Other
1495	ebi-a-GCST90029022	Hypothyroidism	12	112906415	rs11066320	G	A	0.574381	-0.00839408	0.000447049	5.60015e-80	473703	Other
1496	ebi-a-GCST90002399	Neutrophil percentage of white cells	12	112906415	rs11066320	G	A	0.576164	0.041427	0.00218901	7.10068e-80	408112	Haematologic
1497	ebi-a-GCST90002363	Red blood cell count	12	112906415	rs11066320	G	A	0.573319	-0.035311	0.001874	3.56041e-79	545203	Haematologic
1498	ebi-a-GCST004627	Lymphocyte counts	12	112906415	rs11066320	G	A	0.5739	-0.0680559	0.00364156	6.12632e-78	171643	Haematologic
1499	ebi-a-GCST90018990	Medication use (thyroid preparations)	12	112906415	rs11066320	G	A	0.730629	-0.1705	0.0092	4.25402e-76	305582	Glycaemic
1500	ebi-a-GCST90103635	Estimated glomerular filtration rate (cystatin c)	12	112906415	rs11066320	G	A	0.581	0.0085	5e-04	1.51705e-73	460826	Lipid
1501	ebi-a-GCST90013943	Hypothyroidism or myxoedema (SPA correction)	12	112906415	rs11066320	G	A	NA	-0.175395	0.0097222	9.34545e-73	405357	Other
1502	ebi-a-GCST90013893	Hypothyroidism or myxoedema (Firth correction)	12	112906415	rs11066320	G	A	NA	-0.173885	0.00958997	9.37994e-73	405357	Other
1503	ebi-a-GCST90002403	Red blood cell count	12	112906415	rs11066320	G	A	0.576158	-0.0375698	0.0021267	7.70016e-70	408112	Haematologic
1504	ebi-a-GCST004617	Eosinophil percentage of granulocytes	12	112906415	rs11066320	G	A	0.574	-0.0633553	0.00362003	1.40088e-68	170536	Haematologic
1505	ebi-a-GCST90028998	White blood cell count (monocyte)	12	112906415	rs11066320	G	A	0.574595	-0.0331295	0.00198399	6.70039e-68	545193	Haematologic
1506	ebi-a-GCST90038599	Diabetes or endocrine disease	12	112906415	rs11066320	G	A	0.59063	-0.0109174	0.000632469	8.80035e-68	484598	Glycaemic
1507	ebi-a-GCST004600	Eosinophil percentage of white cells	12	112906415	rs11066320	G	A	0.5738	-0.0614866	0.00360407	2.9282e-65	172378	Haematologic
1508	ebi-a-GCST90029002	Red blood cell count	12	112906415	rs11066320	G	A	0.574522	-0.0330693	0.00195189	5.90065e-63	526540	Haematologic
1509	ebi-a-GCST004622	Reticulocyte count	12	112906415	rs11066320	G	A	0.5737	-0.0607455	0.00363322	9.45584e-63	170641	Haematologic
1510	ebi-a-GCST90013872	Total bilirubin levels (UKB data field 30840)	12	112906415	rs11066320	G	A	NA	-0.0306183	0.00183756	2.45527e-62	388303	Other
1511	ebi-a-GCST90014012	Total bilirubin levels (UKB data field 30840)	12	112906415	rs11066320	G	A	NA	-0.0305949	0.00184835	1.53497e-61	388303	Other
1512	ebi-a-GCST004623	Neutrophil percentage of granulocytes	12	112906415	rs11066320	G	A	0.5739	0.0582988	0.00362069	2.48714e-58	170672	Haematologic
1513	ebi-a-GCST90013983	Monocyte count (UKB data field 30130)	12	112906415	rs11066320	G	A	NA	-0.0324297	0.00205177	2.83988e-56	395949	Haematologic
1514	ebi-a-GCST90002389	Lymphocyte percentage of white cells	12	112906415	rs11066320	G	A	0.57617	-0.0342686	0.00218277	1.50003e-55	408112	Haematologic
1515	ebi-a-GCST90013977	Red blood cell erythrocyte count (UKB data field 30010)	12	112906415	rs11066320	G	A	NA	-0.0282537	0.00181699	1.59809e-54	396625	Haematologic
1516	ebi-a-GCST90016667	Spleen volume	12	112906415	rs11066320	G	A	0.579437	-0.107256	0.00702481	1.20005e-52	32860	Other
1517	ebi-a-GCST004611	High light scatter reticulocyte count	12	112906415	rs11066320	G	A	0.5737	-0.0543504	0.00362697	9.1939e-51	170761	Haematologic
1518	ieu-b-38	systolic blood pressure	12	112906415	rs11066320	G	A	0.5745	-0.4589	0.0309	5.64807e-50	715761	Blood pressure
1519	ebi-a-GCST004619	Reticulocyte fraction of red cells	12	112906415	rs11066320	G	A	0.5737	-0.0536357	0.0036312	2.25996e-49	170690	Haematologic
1520	ebi-a-GCST90029015	Autoimmune traits	12	112906415	rs11066320	G	A	0.574381	-0.00988757	0.000681416	2.29985e-49	469184	Other
1521	finn-b-AUTOIMMUNE	Autoimmune diseases	12	112906415	rs11066320	G	A	0.604	-0.1313	0.009	8.02417e-48	NA	Other
1522	ebi-a-GCST004615	Hemoglobin concentration	12	112906415	rs11066320	G	A	0.5737	-0.0512272	0.00358905	3.21366e-46	172925	Haematologic
1523	ebi-a-GCST90018862	Hypothyroidism	12	112906415	rs11066320	G	A	0.705163	-0.1467	0.0103	6.7733e-46	410141	Other
1524	ebi-a-GCST90018971	Red blood cell count	12	112906415	rs11066320	G	A	0.705574	-0.0292	0.0021	2.31793e-45	350475	Haematologic
1525	ebi-a-GCST90018967	Monocyte count	12	112906415	rs11066320	G	A	0.667096	-0.0331	0.0023	3.13329e-45	349856	Haematologic
1526	ieu-b-5139	Diastolic Blood Pressure (DBP)	12	112906415	rs11066320	G	A	0.575376	-0.293627	0.0211882	1.10002e-43	NA	Blood pressure
1527	ebi-a-GCST004604	Hematocrit	12	112906415	rs11066320	G	A	0.5736	-0.0487202	0.00357332	2.49919e-42	173039	Haematologic
1528	ebi-a-GCST004610	White blood cell count	12	112906415	rs11066320	G	A	0.5737	-0.0490912	0.00362593	9.21298e-42	172435	Haematologic
1529	ebi-a-GCST004612	High light scatter reticulocyte percentage of red cells	12	112906415	rs11066320	G	A	0.5736	-0.0488686	0.00362671	2.20597e-41	170763	Haematologic
1530	finn-b-E4_HYTHY_AI_STRICT	Hypothyroidism, strict autoimmune	12	112906415	rs11066320	G	A	0.6056	-0.1585	0.0118	3.39e-41	NA	Other
1531	ebi-a-GCST90013997	Direct bilirubin levels (UKB data field 30660)	12	112906415	rs11066320	G	A	NA	-0.028274	0.00212865	2.92012e-40	332739	Other
1532	ebi-a-GCST90014017	Diastolic blood pressure automated reading (UKB data field 4079)	12	112906415	rs11066320	G	A	NA	-0.029278	0.00220855	4.12952e-40	385801	Blood pressure
1533	ieu-b-5137	Urate	12	112906415	rs11066320	G	A	0.574569	-0.0227262	0.00176238	9.3994e-39	NA	Other
1534	ebi-a-GCST90014023	Type 1 diabetes	12	112906415	rs11066320	G	A	0.581	-0.180963	0.014114	1.23994e-37	520580	Glycaemic
1535	ebi-a-GCST90014015	Urate levels (UKB data field 30880)	12	112906415	rs11066320	G	A	NA	-0.0230902	0.00180521	1.84417e-37	389404	Other
1536	ebi-a-GCST90029011	Systolic blood pressure	12	112906415	rs11066320	G	A	0.574506	-0.0258595	0.00207207	3.80014e-37	469767	Blood pressure
1537	ebi-a-GCST90018973	Total bilirubin levels	12	112906415	rs11066320	G	A	0.689139	-0.0294	0.0023	1.53815e-36	342829	Other
1538	ebi-a-GCST90038604	Hypertension	12	112906415	rs11066320	G	A	0.59063	-0.0104323	0.000857631	2.49977e-35	484598	Blood pressure
1539	ebi-a-GCST90002387	Immature fraction of reticulocytes	12	112906415	rs11066320	G	A	0.576242	-0.0273583	0.0022217	7.59976e-35	408112	Haematologic
1540	finn-b-E4_HYTHY_AI_STRICT_PURCH	Hypothyroidism, strict autoimmune, 3 medication purchases required	12	112906415	rs11066320	G	A	0.604	-0.1347	0.011	1.70687e-34	NA	Glycaemic
1541	finn-b-E4_HYTHYNAS	Hypothyroidism, other/unspecified	12	112906415	rs11066320	G	A	0.6038	-0.132	0.011	2.48199e-33	NA	Other
1542	ebi-a-GCST90014000	Cholesterol levels (UKB data field 30690)	12	112906415	rs11066320	G	A	NA	0.025316	0.00211416	4.83281e-33	389864	Lipid
1543	ebi-a-GCST90014006	Glycated haemoglobin HbA1c levels (UKB data field 30750)	12	112906415	rs11066320	G	A	NA	0.0240789	0.00204501	5.28689e-32	389889	Glycaemic
1544	ebi-a-GCST90002351	Neutrophil count	12	112906415	rs11066320	G	A	0.573784	-0.022763	0.001959	3.4898e-31	519288	Haematologic
1545	ieu-b-34	neutrophil cell count	12	112906415	rs11066320	G	A	0.573784	-0.022763	0.001959	3.4898e-31	516803	Haematologic
1546	ebi-a-GCST90002292	Basophil count	12	112906415	rs11066320	G	A	0.575344	-0.024177	0.002087	5.39014e-31	474001	Haematologic
1547	ieu-b-29	basophil cell count	12	112906415	rs11066320	G	A	0.575344	-0.024177	0.002087	5.39014e-31	471514	Haematologic
1548	ebi-a-GCST90018952	Diastolic blood pressure	12	112906415	rs11066320	G	A	0.703874	-0.027	0.0024	3.93097e-29	340162	Blood pressure
1549	finn-b-HYPOTHY_LEVOTHY	Hypothyroidism, levothyroxin purchases	12	112906415	rs11066320	G	A	0.6008	-0.1544	0.0139	1.38899e-28	NA	Other
1550	finn-b-HYPOTHY_PURCHASE	Hypothyroidism and >3 levothyroxin purchases	12	112906415	rs11066320	G	A	0.6008	-0.1544	0.0139	1.38899e-28	NA	Other
1551	finn-b-HYPOTHYROIDISM	Hypothyroidism (congenital or acquired)	12	112906415	rs11066320	G	A	0.6007	-0.1524	0.0138	2.91877e-28	NA	Other
1552	ebi-a-GCST005536	Type 1 diabetes	12	112906415	rs11066320	G	A	NA	-0.208963	0.0189967	3.8212e-28	18856	Glycaemic
1553	ebi-a-GCST90018977	Serum uric acid levels	12	112906415	rs11066320	G	A	0.692235	-0.0226	0.0021	7.48342e-28	343836	Other
1554	ebi-a-GCST90038595	Cardiovascular disease	12	112906415	rs11066320	G	A	0.59063	-0.00999571	0.000926652	1.10002e-27	484598	Cardiovascular
1555	ebi-a-GCST90002398	Neutrophil count	12	112906415	rs11066320	G	A	0.576145	-0.0236118	0.00217892	2.29985e-27	408112	Haematologic
1556	ebi-a-GCST90014007	High density lipoprotein cholesterol levels (UKB data field 30760)	12	112906415	rs11066320	G	A	NA	0.0215077	0.00198576	2.45641e-27	357810	Lipid
1557	ebi-a-GCST90002379	Basophil count	12	112906415	rs11066320	G	A	0.576204	-0.0237802	0.00224029	2.49977e-26	408112	Haematologic
1558	ebi-a-GCST004633	Neutrophil percentage of white cells	12	112906415	rs11066320	G	A	0.5738	0.0382189	0.00361022	3.44905e-26	171542	Haematologic
1559	ebi-a-GCST90018974	Total cholesterol levels	12	112906415	rs11066320	G	A	0.696202	0.0248	0.0024	4.08978e-26	344278	Lipid
1560	finn-b-E4_THYROID	Disorders of the thyroid gland	12	112906415	rs11066320	G	A	0.604	-0.107	0.0101	4.21017e-26	NA	Other
1561	ebi-a-GCST90018958	Hemoglobin A1c levels	12	112906415	rs11066320	G	A	0.648888	0.0243	0.0023	2.06919e-25	344182	Glycaemic
1562	ieu-b-110	LDL cholesterol	12	112906415	rs11066320	G	A	0.574575	0.0219405	0.00211273	2.90001e-25	NA	Lipid
1563	ebi-a-GCST004625	Monocyte count	12	112906415	rs11066320	G	A	0.5738	-0.0372808	0.00361463	6.09958e-25	170721	Haematologic
1564	ebi-a-GCST004601	Red blood cell count	12	112906415	rs11066320	G	A	0.5737	-0.0369756	0.00359902	9.24698e-25	172952	Haematologic
1565	ieu-b-109	HDL cholesterol	12	112906415	rs11066320	G	A	0.574642	0.0196565	0.0019297	2.29985e-24	NA	Lipid
1566	ebi-a-GCST90013871	Direct low density lipoprotein levels (UKB data field 30780)	12	112906415	rs11066320	G	A	NA	0.0215891	0.00213714	5.41876e-24	389189	Lipid
1567	ebi-a-GCST90014009	Direct low density lipoprotein levels (UKB data field 30780)	12	112906415	rs11066320	G	A	NA	0.0215332	0.00214037	8.26038e-24	389189	Lipid
1568	ebi-a-GCST90013984	Neutrophill count (UKB data field 30140)	12	112906415	rs11066320	G	A	NA	-0.0218742	0.00217495	8.52707e-24	395949	Haematologic
1569	ebi-a-GCST90029000	Platelet distribution width	12	112906415	rs11066320	G	A	0.574505	-0.0185593	0.001942	1.50003e-23	572201	Haematologic
1570	ebi-a-GCST90028995	Mean corpuscular hemoglobin	12	112906415	rs11066320	G	A	0.574503	-0.0160408	0.00189523	1.29987e-22	572863	Haematologic
1571	ebi-a-GCST90002401	Platelet distribution width	12	112906415	rs11066320	G	A	0.576266	-0.020905	0.0021827	9.8992e-22	408112	Haematologic
1572	ebi-a-GCST90002322	Mean corpuscular hemoglobin	12	112906415	rs11066320	G	A	0.575223	-0.018747	0.001959	1.16011e-21	486823	Haematologic
1573	ebi-a-GCST90002412	Low density lipoprotein cholesterol levels	12	112906415	rs11066320	G	A	0.574324	0.0184531	0.00194178	1.99986e-21	431167	Lipid
1574	ebi-a-GCST90000529	Type 1 diabetes	12	112906415	rs11066320	G	A	NA	-0.215196	0.0227574	3.19595e-21	17685	Glycaemic
1575	ebi-a-GCST010681	Type 1 diabetes	12	112906415	rs11066320	G	A	0.5663	-0.2271	0.0241	4.68382e-21	24840	Glycaemic
1576	ebi-a-GCST90013916	High blood pressure (UKB data field 6150) (Firth correction)	12	112906415	rs11066320	G	A	NA	-0.0499147	0.00530066	4.82281e-21	407746	Blood pressure
1577	ebi-a-GCST90013966	High blood pressure (UKB data field 6150) (SPA correction)	12	112906415	rs11066320	G	A	NA	-0.0499576	0.00530733	4.82392e-21	407746	Blood pressure
1578	ebi-a-GCST90029019	Cardiovascular disease	12	112906415	rs11066320	G	A	0.574381	-0.0085614	0.000924231	5.19996e-21	477807	Cardiovascular
1579	ebi-a-GCST90018961	LDL cholesterol	12	112906415	rs11066320	G	A	0.650496	0.0222	0.0024	1.23794e-20	343621	Lipid
1580	ebi-a-GCST90018963	Mean arterial pressure	12	112906415	rs11066320	G	A	0.698123	-0.0215	0.0023	1.3671e-20	360863	Blood pressure
1581	finn-b-HYPOTHY_REIMB	Hypothyroidism, drug reimbursement	12	112906415	rs11066320	G	A	0.6056	-0.201	0.0217	2.35126e-20	NA	Other
1582	ebi-a-GCST90018855	Hashimoto thyroiditis	12	112906415	rs11066320	G	A	0.708808	-0.157	0.0172	7.57705e-20	395640	Other
1583	ebi-a-GCST90013405	Liver enzyme levels (alanine transaminase)	12	112906415	rs11066320	G	A	0.574231	-0.00362351	0.000394401	1.10002e-19	437267	Other
1584	ebi-a-GCST90013992	Alanine aminotransferase levels (UKB data field 30620)	12	112906415	rs11066320	G	A	NA	-0.0187885	0.0020751	1.37499e-19	389733	Other
1585	ebi-a-GCST90018968	Neutrophil count	12	112906415	rs11066320	G	A	0.657626	-0.0218	0.0024	1.39187e-19	349856	Haematologic
1586	ebi-a-GCST90029025	Basal metabolic rate	12	112906415	rs11066320	G	A	0.574517	0.0106985	0.00123062	3.19963e-19	534045	Adiposity
1587	ebi-a-GCST005194	Coronary artery disease	12	112906415	rs11066320	G	A	0.6016	-0.0484	0.0054	3.43084e-19	296525	Cardiovascular
1588	ebi-a-GCST90002397	Mean spheric corpuscular volume	12	112906415	rs11066320	G	A	0.576156	0.01871	0.00210555	6.29941e-19	408112	Haematologic
1589	ebi-a-GCST004632	Lymphocyte percentage of white cells	12	112906415	rs11066320	G	A	0.5738	-0.0312831	0.00360386	3.94276e-18	171748	Haematologic
1590	ebi-a-GCST90002334	Mean corpuscular volume	12	112906415	rs11066320	G	A	0.57333	-0.01572	0.001843	1.58016e-17	544127	Haematologic
1591	ebi-a-GCST90002390	Mean corpuscular hemoglobin	12	112906415	rs11066320	G	A	0.576173	-0.017948	0.0021108	1.80011e-17	408112	Haematologic
1592	ieu-b-108	apolipoprotein B	12	112906415	rs11066320	G	A	0.57461	0.0178235	0.00210585	2.60016e-17	NA	Lipid
1593	ieu-b-5144	Hypertension	12	112906415	rs11066320	G	A	0.574617	-0.0075188	0.000898504	5.90065e-17	NA	Blood pressure
1594	ebi-a-GCST90018956	HDL cholesterol	12	112906415	rs11066320	G	A	0.657898	0.0192	0.0023	8.25658e-17	315133	Lipid
1595	ebi-a-GCST004626	Myeloid white cell count	12	112906415	rs11066320	G	A	0.5738	-0.0298382	0.00364202	2.55329e-16	169219	Haematologic
1596	ebi-a-GCST90013990	Albumin levels (UKB data field 30600)	12	112906415	rs11066320	G	A	NA	0.0185196	0.00227361	3.77746e-16	357968	Other
1597	ebi-a-GCST90014010	Phosphate levels (UKB data field 30810)	12	112906415	rs11066320	G	A	NA	-0.0183284	0.00227204	7.20941e-16	357302	Other
1598	ebi-a-GCST011365	Myocardial infarction	12	112906415	rs11066320	G	A	0.596874	-0.066041	0.008199	8.36951e-16	58825	Cardiovascular
1599	ebi-a-GCST90013991	Alkaline phosphatase levels (UKB data field 30610)	12	112906415	rs11066320	G	A	NA	-0.0160787	0.00201026	1.26125e-15	389883	Other
1600	ebi-a-GCST90013994	Apolipoprotein B levels (UKB data field 30640)	12	112906415	rs11066320	G	A	NA	0.0167821	0.00210759	1.68384e-15	388022	Lipid
1601	ebi-a-GCST005195	Coronary artery disease	12	112906415	rs11066320	G	A	NA	-0.056868	0.00721836	3.29989e-15	547261	Cardiovascular
1602	ebi-a-GCST90029017	Eczema	12	112906415	rs11066320	G	A	0.574359	0.00700036	0.000873495	3.59998e-15	461199	Other
1603	ebi-a-GCST90013970	Allergic rhinitis (SPA correction)	12	112906415	rs11066320	G	A	NA	0.0416045	0.00530773	4.56037e-15	407746	Other
1604	ebi-a-GCST90013920	Allergic rhinitis (Firth correction)	12	112906415	rs11066320	G	A	NA	0.0416446	0.00531573	4.56773e-15	407746	Other
1605	ieu-b-5138	Systolic Blood Pressure (SBP)	12	112906415	rs11066320	G	A	0.575384	-0.288087	0.0368091	5.00035e-15	NA	Blood pressure
1606	ebi-a-GCST90018943	Alanine aminotransferase levels	12	112906415	rs11066320	G	A	0.705285	-0.0177	0.0023	6.30667e-15	344136	Other
1607	ebi-a-GCST90014018	Systolic blood pressure automated reading (UKB data field 4080)	12	112906415	rs11066320	G	A	NA	-0.0159493	0.00208485	2.00771e-14	385798	Blood pressure
1608	ebi-a-GCST90018986	Medication use (beta blocking agents)	12	112906415	rs11066320	G	A	0.763357	-0.0637	0.0084	2.60375e-14	224024	Glycaemic
1609	ebi-a-GCST90018945	Serum albumin levels	12	112906415	rs11066320	G	A	0.693652	0.0188	0.0025	4.9023e-14	315268	Other
1610	finn-b-RX_ANTIHYP	Antihypertensive medication - note that there are other indications	12	112906415	rs11066320	G	A	0.604	-0.0637	0.0085	6.36796e-14	NA	Glycaemic
1611	ebi-a-GCST90018988	Medication use (agents acting on the renin-angiotensin system)	12	112906415	rs11066320	G	A	0.756657	-0.0456	0.0061	8.47813e-14	237530	Glycaemic
1612	ebi-a-GCST90019480	Interleukin-2 receptor subunit beta measurement	12	112906415	rs11066320	G	A	0.5836	-0.0998	0.0134	9.00741e-14	10708	Other
1613	ebi-a-GCST005523	Celiac disease	12	112906415	rs11066320	G	A	NA	-0.138892	0.0187119	1.14789e-13	12041	Other
1614	ebi-a-GCST90013996	Aspartate aminotransferase levels (UKB data field 30650)	12	112906415	rs11066320	G	A	NA	-0.0155694	0.00210368	1.35145e-13	388490	Other
1615	ebi-a-GCST004614	Granulocyte count	12	112906415	rs11066320	G	A	0.5739	-0.0267732	0.00363318	1.71791e-13	169822	Other
1616	ebi-a-GCST002221	Cholesterol, total	12	112906415	rs11066320	G	A	NA	0.0266	0.0036	3.94821e-13	94595	Lipid
1617	ieu-b-5089	LDL cholesterol	12	112906415	rs11066320	G	A	0.574989	0.0230202	0.00315148	4.49987e-13	NA	Lipid
1618	ebi-a-GCST004628	Immature fraction of reticulocytes	12	112906415	rs11066320	G	A	0.5736	-0.025966	0.0035928	4.92947e-13	170548	Haematologic
1619	ebi-a-GCST90092882	Lactate levels	12	112906415	rs11066320	G	A	0.574008	-0.0301612	0.00419518	6.4998e-13	114806	Other
1620	ebi-a-GCST90014021	Hip circumference (UKB data field 49)	12	112906415	rs11066320	G	A	NA	0.0153022	0.00213262	7.2144e-13	407662	Adiposity
1621	finn-b-E4_DM1NOCOMP	Type 1 diabetes without complications	12	112906415	rs11066320	G	A	0.6036	-0.168	0.0236	1.04304e-12	NA	Glycaemic
1622	ebi-a-GCST004613	Sum neutrophil eosinophil counts	12	112906415	rs11066320	G	A	0.5738	-0.0257812	0.00362758	1.18604e-12	170384	Haematologic
1623	ebi-a-GCST90092982	Sphingomyelin levels	12	112906415	rs11066320	G	A	0.573941	0.0278297	0.0039163	1.20005e-12	115006	Other
1624	finn-b-E4_ENDONUTRMET	Endocrine, nutritional and metabolic diseases	12	112906415	rs11066320	G	A	0.604	-0.0536	0.0076	1.24509e-12	NA	Other
1625	ebi-a-GCST90013993	Apolipoprotein A levels (UKB data field 30630)	12	112906415	rs11066320	G	A	NA	0.0144429	0.00205763	2.23203e-12	355859	Lipid
1626	finn-b-ILD_ENDPOINTS	Interstitial lung disease endpoints	12	112906415	rs11066320	G	A	0.604	-0.0769	0.011	2.44118e-12	NA	Other
1627	ebi-a-GCST90002392	Mean corpuscular volume	12	112906415	rs11066320	G	A	0.576173	-0.0145441	0.00208809	3.29989e-12	408112	Haematologic
1628	ebi-a-GCST90013986	Basophil count	12	112906415	rs11066320	G	A	NA	-0.0143041	0.00205429	3.33043e-12	395949	Haematologic
1629	ebi-a-GCST90018942	Serum alkaline phosphatase levels	12	112906415	rs11066320	G	A	0.685109	-0.0164	0.0024	3.64334e-12	344292	Other
1630	ieu-b-40	body mass index	12	112906415	rs11066320	G	A	0.5651	0.0114	0.0017	5.70033e-12	792442	Adiposity
1631	ebi-a-GCST90092986	Total esterified cholesterol levels	12	112906415	rs11066320	G	A	0.573919	0.0278444	0.00404532	5.90065e-12	115082	Lipid
1632	ebi-a-GCST006908	Ischemic stroke	12	112906415	rs11066320	G	A	0.5709	-0.0689	0.01	6.06038e-12	440328	Cardiovascular
1633	ebi-a-GCST90013979	Mean corpuscular volume (UKB data field 30040)	12	112906415	rs11066320	G	A	NA	-0.0141917	0.0020671	6.62522e-12	396624	Haematologic
1634	ebi-a-GCST90018964	Mean corpuscular hemoglobin	12	112906415	rs11066320	G	A	0.689897	-0.0164	0.0024	8.22432e-12	350472	Haematologic
1635	ebi-a-GCST90018944	Aspartate aminotransferase levels	12	112906415	rs11066320	G	A	0.705301	-0.0157	0.0023	1.14895e-11	342990	Other
1636	ebi-a-GCST90092985	Total cholesterol levels	12	112906415	rs11066320	G	A	0.573919	0.0275056	0.0040591	1.20005e-11	115082	Lipid
1637	finn-b-FG_HYPERTENSION	Hypertensive diseases (excluding secondary)	12	112906415	rs11066320	G	A	0.604	-0.0625	0.0093	1.92486e-11	NA	Other
1638	finn-b-I9_HYPERTENSION	Hypertensive diseases	12	112906415	rs11066320	G	A	0.604	-0.0625	0.0093	1.92486e-11	NA	Other
1639	finn-b-I9_HYPTENS_EXNONE	Hypertension (no controls excluded)	12	112906415	rs11066320	G	A	0.604	-0.0625	0.0093	1.9602e-11	NA	Blood pressure
1640	finn-b-I9_HYPTENS	Hypertension	12	112906415	rs11066320	G	A	0.604	-0.0625	0.0093	1.97879e-11	NA	Blood pressure
1641	finn-b-T1D_WIDE1	Type 1 diabetes, wide definition, subgroup 1	12	112906415	rs11066320	G	A	0.6036	-0.1567	0.0236	3.01578e-11	NA	Glycaemic
1642	finn-b-E4_DM1	Type 1 diabetes	12	112906415	rs11066320	G	A	0.6036	-0.1414	0.0213	3.29686e-11	NA	Glycaemic
1643	ebi-a-GCST90028997	Mean sphered cell volume	12	112906415	rs11066320	G	A	0.574554	0.0142669	0.00198296	4.19952e-11	535537	Other
1644	finn-b-FG_CVD	Cardiovascular diseases (excluding rheumatic etc)	12	112906415	rs11066320	G	A	0.604	-0.0525	0.008	5.21675e-11	NA	Cardiovascular
1645	ebi-a-GCST005843	Ischemic stroke	12	112906415	rs11066320	G	A	0.5886	-0.0637	0.0097	5.6079e-11	440328	Cardiovascular
1646	ebi-a-GCST90018972	Systolic blood pressure	12	112906415	rs11066320	G	A	0.70387	-0.0149	0.0023	5.95525e-11	340159	Blood pressure
1647	ebi-a-GCST011364	Myocardial infarction	12	112906415	rs11066320	G	A	0.591683	-0.0721829	0.0110791	7.29962e-11	17505	Cardiovascular
1648	ebi-a-GCST90012059	C-X-C motif chemokine 16 levels	12	112906415	rs11066320	G	A	0.5786	0.0618	0.0095	7.68245e-11	21758	Other
1649	ebi-a-GCST90092831	Cholesterol levels in IDL	12	112906415	rs11066320	G	A	0.573919	0.0262992	0.00405041	8.4004e-11	115082	Lipid
1650	ebi-a-GCST90092833	Cholesteryl ester levels in IDL	12	112906415	rs11066320	G	A	0.573919	0.0262329	0.00404966	9.30037e-11	115082	Lipid
1651	ebi-a-GCST90092933	Omega-6 fatty acid levels	12	112906415	rs11066320	G	A	0.573941	0.0264189	0.00409241	1.09999e-10	115006	Other
1652	ebi-a-GCST90000025	Appendicular lean mass	12	112906415	rs11066320	G	A	0.5745	0.0123	0.0019	1.28301e-10	450243	Adiposity
1653	ebi-a-GCST006701	Parental longevity (father's attained age)	12	112906415	rs11066320	G	A	0.575558	-0.0141607	0.00220491	1.29999e-10	415311	Other
1654	ebi-a-GCST90018949	Weight	12	112906415	rs11066320	G	A	0.709729	0.0135	0.0021	1.302e-10	360116	Adiposity
1655	ebi-a-GCST90018877	Myocardial infarction	12	112906415	rs11066320	G	A	0.691851	-0.074	0.0115	1.376e-10	461823	Cardiovascular
1656	ebi-a-GCST90018976	Serum total protein level	12	112906415	rs11066320	G	A	0.70251	-0.0163	0.0025	1.72799e-10	314921	Other
1657	ebi-a-GCST90092835	Free cholesterol levels in IDL	12	112906415	rs11066320	G	A	0.573919	0.0258671	0.00405806	1.79999e-10	115082	Lipid
1658	ebi-a-GCST90092939	Polyunsaturated fatty acid levels	12	112906415	rs11066320	G	A	0.573941	0.0259494	0.00407001	1.79999e-10	115006	Other
1659	ebi-a-GCST90092988	Total free cholesterol levels	12	112906415	rs11066320	G	A	0.573919	0.0261157	0.00409479	1.79999e-10	115082	Lipid
1660	finn-b-K11_REIMB_202	KELA_REIMBURSEMENT_202	12	112906415	rs11066320	G	A	0.604	-0.097	0.0152	1.84502e-10	NA	Other
1661	ieu-b-107	apolipoprotein A-I	12	112906415	rs11066320	G	A	0.574648	0.0126399	0.00198742	2e-10	NA	Lipid
1662	ebi-a-GCST000760	Cholesterol, total	12	112906415	rs11066320	G	A	NA	-0.0319	0.0052	2.44298e-10	100184	Lipid
1663	ebi-a-GCST90092897	Free cholesterol to total lipids ratio in medium HDL	12	112906415	rs11066320	G	A	0.573919	0.0234687	0.00371468	2.69998e-10	115082	Lipid
1664	finn-b-DM_COMORB_EXMORE	Diabetes-related co-morbidities/complications (more controls excluded)	12	112906415	rs11066320	G	A	0.604	-0.0559	0.0089	2.80602e-10	NA	Glycaemic
1665	ieu-b-4879	telomere length	12	112906415	rs11066320	G	A	0.591414	0.0128196	0.00206373	5.19996e-10	472174	Other
1666	ebi-a-GCST90092837	Total lipid levels in IDL	12	112906415	rs11066320	G	A	0.573919	0.0251522	0.00405325	5.49997e-10	115082	Lipid
1667	ebi-a-GCST90002328	Mean corpuscular hemoglobin concentration	12	112906415	rs11066320	G	A	0.575053	-0.012635	0.002036	5.60996e-10	491553	Haematologic
1668	ebi-a-GCST90092860	Free cholesterol levels in large LDL	12	112906415	rs11066320	G	A	0.573919	0.0254516	0.00411898	6.4e-10	115082	Lipid
1669	ebi-a-GCST007800	Asthma (childhood onset)	12	112906415	rs11066320	G	A	0.572297	-0.930272	0.0117008	6.49995e-10	314633	Other
1670	ebi-a-GCST90092803	Acetate levels	12	112906415	rs11066320	G	A	0.573958	0.0260209	0.00421585	6.69993e-10	115050	Other
1671	finn-b-T1D_WIDE	Type 1 diabetes, wide definition	12	112906415	rs11066320	G	A	0.6037	-0.1247	0.0202	6.73504e-10	NA	Glycaemic
1672	ebi-a-GCST006697	Parental longevity (combined parental attained age, Martingale residuals)	12	112906415	rs11066320	G	A	0.575549	-0.0140197	0.00226954	6.90001e-10	389166	Other
1673	ebi-a-GCST90092964	Phospholipid levels in small LDL	12	112906415	rs11066320	G	A	0.573919	0.0256518	0.00418108	8.50002e-10	115082	Lipid
1674	ebi-a-GCST90092991	Total phospholipid levels in lipoprotein particles	12	112906415	rs11066320	G	A	0.573919	0.0243737	0.00398507	9.59997e-10	115082	Lipid
1675	ieu-b-5143	Late-onset hypertension	12	112906415	rs11066320	G	A	0.575486	-0.00506103	0.000833718	1.29999e-09	NA	Blood pressure
1676	ebi-a-GCST002222	LDL cholesterol	12	112906415	rs11066320	G	A	NA	0.0231	0.0037	1.56801e-09	94595	Lipid
1677	ebi-a-GCST90092885	Free cholesterol levels in LDL	12	112906415	rs11066320	G	A	0.573919	0.0250189	0.00414962	1.6e-09	115082	Lipid
1678	ebi-a-GCST006906	Stroke	12	112906415	rs11066320	G	A	0.5718	-0.0559	0.0093	1.79201e-09	446696	Cardiovascular
1679	ebi-a-GCST90092812	Total cholines levels	12	112906415	rs11066320	G	A	0.573941	0.0235639	0.00393579	2.1e-09	115006	Other
1680	ebi-a-GCST004131	Inflammatory bowel disease	12	112906415	rs11066320	G	A	NA	-0.0768	0.0128	2.157e-09	59957	Other
1681	ebi-a-GCST90013868	Coronary artery disease (SPA correction)	12	112906415	rs11066320	G	A	NA	-0.054585	0.0091874	2.82781e-09	352063	Cardiovascular
1682	ebi-a-GCST90013864	Coronary artery disease (Firth correction)	12	112906415	rs11066320	G	A	NA	-0.0544658	0.00915794	2.83322e-09	352063	Cardiovascular
1683	ebi-a-GCST90092856	Cholesterol levels in large LDL	12	112906415	rs11066320	G	A	0.573919	0.0244879	0.00414659	3.50002e-09	115082	Lipid
1684	ebi-a-GCST90092814	Clinical LDL cholesterol levels	12	112906415	rs11066320	G	A	0.573919	0.0243783	0.00416949	5e-09	115082	Lipid
1685	ebi-a-GCST90029001	Red cell distribution width	12	112906415	rs11066320	G	A	0.57456	0.0101819	0.00199254	5.49997e-09	514929	Other
1686	finn-b-I9_HYPTENSESS	Hypertension, essential	12	112906415	rs11066320	G	A	0.6046	-0.0583	0.01	6.12901e-09	NA	Blood pressure
1687	ebi-a-GCST90012017	Interleukin-27 levels	12	112906415	rs11066320	G	A	0.5778	-0.0595	0.0103	6.49098e-09	21758	Other
1688	ebi-a-GCST90092839	Phospholipid levels in IDL	12	112906415	rs11066320	G	A	0.573919	0.0234401	0.0040436	6.80002e-09	115082	Lipid
1689	ebi-a-GCST004620	Sum basophil neutrophil counts	12	112906415	rs11066320	G	A	0.5738	-0.0209354	0.00363021	8.06993e-09	170143	Haematologic
1690	ebi-a-GCST90018966	Mean corpuscular volume	12	112906415	rs11066320	G	A	0.691062	-0.0138	0.0024	8.41105e-09	350473	Haematologic
1691	ebi-a-GCST90092845	Cholesterol to total lipids ratio in large HDL	12	112906415	rs11066320	G	A	0.573919	0.0226721	0.00393865	8.60003e-09	115082	Lipid
1692	ebi-a-GCST90092862	Total lipid levels in large LDL	12	112906415	rs11066320	G	A	0.573919	0.023899	0.00415207	8.60003e-09	115082	Lipid
1693	ebi-a-GCST90092864	Phospholipid levels in large LDL	12	112906415	rs11066320	G	A	0.573919	0.0239466	0.00416199	8.70001e-09	115082	Lipid
1694	ebi-a-GCST90092858	Cholesteryl ester levels in large LDL	12	112906415	rs11066320	G	A	0.573919	0.0238636	0.00415581	9.29994e-09	115082	Lipid
1695	ebi-a-GCST90092990	Total concentration of lipoprotein particles	12	112906415	rs11066320	G	A	0.573919	0.0226345	0.00394509	9.59997e-09	115082	Lipid
1696	ebi-a-GCST005838	Stroke	12	112906415	rs11066320	G	A	0.5875	-0.0519	0.0091	1.03001e-08	446696	Cardiovascular
1697	finn-b-I9_CVD	Cardiovascular diseases	12	112906415	rs11066320	G	A	0.604	-0.045	0.0079	1.09799e-08	NA	Cardiovascular
1698	ebi-a-GCST90092857	Cholesterol to total lipids ratio in large LDL	12	112906415	rs11066320	G	A	0.573919	0.0232458	0.0040675	1.09999e-08	115082	Lipid
1699	ebi-a-GCST90092880	Linoleic acid levels	12	112906415	rs11066320	G	A	0.573941	0.0234881	0.00411425	1.09999e-08	115006	Other
1700	ebi-a-GCST90092960	Free cholesterol levels in small LDL	12	112906415	rs11066320	G	A	0.573919	0.0239313	0.00418508	1.09999e-08	115082	Lipid
1701	ebi-a-GCST90018925	Type 1 diabetes	12	112906415	rs11066320	G	A	0.677461	-0.1089	0.0191	1.16501e-08	457695	Glycaemic
1702	ebi-a-GCST90002244	Glycated hemoglobin levels	12	112906415	rs11066320	G	A	0.559	0.0071	0.0013	1.17201e-08	146806	Glycaemic
1703	ebi-a-GCST90092842	Triglycerides to total lipids ratio in IDL	12	112906415	rs11066320	G	A	0.573919	-0.0228497	0.00402102	1.29999e-08	115082	Lipid
1704	ebi-a-GCST90092883	LDL cholesterol levels	12	112906415	rs11066320	G	A	0.573919	0.023711	0.00417506	1.40001e-08	115082	Lipid
1705	ebi-a-GCST000759	LDL cholesterol	12	112906415	rs11066320	G	A	NA	0.0292	0.0053	1.51999e-08	95454	Lipid
1706	ebi-a-GCST90092888	Phospholipid levels in LDL	12	112906415	rs11066320	G	A	0.573919	0.0236525	0.00418319	1.6e-08	115082	Lipid
1707	ebi-a-GCST90092977	Phospholipids to total lipids ratio in small VLDL	12	112906415	rs11066320	G	A	0.573919	0.022566	0.00399179	1.6e-08	115082	Lipid
1708	ebi-a-GCST90092832	Cholesterol to total lipids ratio in IDL	12	112906415	rs11066320	G	A	0.573919	0.0229088	0.00407219	1.79999e-08	115082	Lipid
1709	ebi-a-GCST006368	Body mass index	12	112906415	rs11066320	G	A	0.6381	0.0144	0.00256	2e-08	315347	Adiposity
1710	ebi-a-GCST90092824	Free cholesterol levels in HDL	12	112906415	rs11066320	G	A	0.573919	0.020728	0.00371072	2.30001e-08	115082	Lipid
1711	ebi-a-GCST90092908	Free cholesterol levels in medium LDL	12	112906415	rs11066320	G	A	0.573919	0.0233618	0.00418842	2.39999e-08	115082	Lipid
1712	ebi-a-GCST90092989	Total lipid levels in lipoprotein particles	12	112906415	rs11066320	G	A	0.573919	0.0229723	0.00411876	2.39999e-08	115082	Lipid
1713	ebi-a-GCST90092822	HDL cholesterol levels	12	112906415	rs11066320	G	A	0.573919	0.0208422	0.00374468	2.59998e-08	115082	Lipid
1714	ebi-a-GCST90012026	Tumor necrosis factor receptor 2 levels	12	112906415	rs11066320	G	A	0.5786	-0.0524	0.0094	2.89101e-08	21758	Other
1715	ebi-a-GCST90029016	Autoimmune traits	12	112906415	rs11066320	G	A	0.574381	-0.00175881	0.00032057	2.99999e-08	419606	Other
1716	ebi-a-GCST90092930	Total cholesterol minus HDL-C levels	12	112906415	rs11066320	G	A	0.573919	0.0231015	0.00416949	2.99999e-08	115082	Lipid
1717	ebi-a-GCST90092886	Total lipid levels in LDL	12	112906415	rs11066320	G	A	0.573919	0.0231352	0.00417836	3.09999e-08	115082	Lipid
1718	ebi-a-GCST90029031	Hair color (blond)	12	112906415	rs11066320	G	A	0.574381	0.00306608	0.000635797	3.2e-08	534365	Other
1719	finn-b-I9_ANGIO	Coronary angiopasty	12	112906415	rs11066320	G	A	0.6042	-0.1072	0.0194	3.2e-08	NA	Cardiovascular
1720	ebi-a-GCST90002391	Mean corpuscular hemoglobin concentration	12	112906415	rs11066320	G	A	0.57618	-0.0121922	0.00222216	4.09996e-08	408112	Haematologic
1721	ebi-a-GCST90092823	Cholesteryl ester levels in HDL	12	112906415	rs11066320	G	A	0.573919	0.0206239	0.00376394	4.30002e-08	115082	Lipid
1722	ebi-a-GCST90018985	Medication use (diuretics)	12	112906415	rs11066320	G	A	0.761579	-0.0437	0.008	4.394e-08	229086	Glycaemic
1723	ebi-a-GCST90092867	Triglycerides to total lipids ratio in large LDL	12	112906415	rs11066320	G	A	0.573919	-0.0222866	0.00407171	4.39997e-08	115082	Lipid
1724	ebi-a-GCST90092884	Cholesteryl ester levels in LDL	12	112906415	rs11066320	G	A	0.573919	0.0228426	0.00418148	4.70002e-08	115082	Lipid
1725	ebi-a-GCST004629	Neutrophil count	12	112906415	rs11066320	G	A	0.5738	-0.0197961	0.00362419	4.70197e-08	170702	Haematologic
1726	ebi-a-GCST90000065	Pulse pressure	2	216304384	rs1250229	C	T	0.7393	-0.0212046	0.0017508	9.19179e-34	810865	Blood pressure
1727	ebi-a-GCST90000061	Pulse pressure	2	216304384	rs1250229	C	T	0.7455	-0.021988	0.00181792	1.11995e-33	810865	Blood pressure
1728	ieu-b-5140	Pulse Pressure (PP)	2	216304384	rs1250229	C	T	0.738511	-0.328474	0.0292231	2.60016e-29	NA	Blood pressure
1729	ebi-a-GCST90025968	Systolic blood pressure	2	216304384	rs1250229	C	T	0.737722	-0.021987	0.0023174	6.90081e-22	422713	Blood pressure
1730	ebi-a-GCST90029011	Systolic blood pressure	2	216304384	rs1250229	C	T	0.738569	-0.0219083	0.00232916	1.20005e-21	469767	Blood pressure
1731	ebi-a-GCST90029008	Height	2	216304384	rs1250229	C	T	0.738623	-0.0154303	0.0017599	7.10068e-20	673878	Adiposity
1732	ebi-a-GCST90025949	Height	2	216304384	rs1250229	C	T	0.737795	-0.0150782	0.00175153	7.39946e-19	458235	Adiposity
1733	ieu-b-38	systolic blood pressure	2	216304384	rs1250229	C	T	0.7401	-0.301	0.0345	2.92685e-18	728836	Blood pressure
1734	ebi-a-GCST90000062	Systolic blood pressure	2	216304384	rs1250229	C	T	0.7456	-0.0149274	0.00182167	2.52e-16	810865	Blood pressure
1735	ebi-a-GCST90000066	Systolic blood pressure	2	216304384	rs1250229	C	T	0.7392	-0.0143666	0.00175408	2.60375e-16	810865	Blood pressure
1736	ieu-b-5138	Systolic Blood Pressure (SBP)	2	216304384	rs1250229	C	T	0.738513	-0.318213	0.0415048	1.80011e-14	NA	Blood pressure
1737	ebi-a-GCST90014018	Systolic blood pressure automated reading (UKB data field 4080)	2	216304384	rs1250229	C	T	NA	-0.0176434	0.00235156	6.24453e-14	385798	Blood pressure
1738	ebi-a-GCST005194	Coronary artery disease	2	216304384	rs1250229	C	T	0.7278	-0.0435	0.0059	1.57616e-13	296525	Cardiovascular
1739	ebi-a-GCST90002412	Low density lipoprotein cholesterol levels	2	216304384	rs1250229	C	T	0.738533	0.0149017	0.00216036	5.30029e-12	431167	Lipid
1740	ieu-b-5115	ferritin	2	216304384	rs1250229	C	T	0.6762	0.0244	0.00378386	1.13e-10	NA	Other
1741	ebi-a-GCST90025996	Waist-to-hip ratio adjusted for BMI	2	216304384	rs1250229	C	T	0.737797	-0.0148104	0.00225783	1.2e-10	458349	Adiposity
1742	ebi-a-GCST90029009	Waist-hip ratio	2	216304384	rs1250229	C	T	0.738626	-0.0145933	0.00226911	3.09999e-10	502773	Adiposity
1743	ebi-a-GCST90025954	Direct low density lipoprotein cholesterol levels	2	216304384	rs1250229	C	T	0.737711	0.0146325	0.00233052	3.50002e-10	437068	Lipid
1744	ebi-a-GCST90025952	Apolipoprotein B levels	2	216304384	rs1250229	C	T	0.737796	0.01441	0.00228659	4e-10	435744	Lipid
1745	ebi-a-GCST90013994	Apolipoprotein B levels (UKB data field 30640)	2	216304384	rs1250229	C	T	NA	0.0146095	0.00239307	1.02856e-09	388022	Lipid
1746	ebi-a-GCST90025966	Gamma glutamyl transferase levels	2	216304384	rs1250229	C	T	0.737725	-0.0134255	0.00222409	3.09999e-09	437651	Other
1747	ebi-a-GCST90025953	Total cholesterol levels	2	216304384	rs1250229	C	T	0.73774	0.0134386	0.00232544	5.69994e-09	437878	Lipid
1748	ebi-a-GCST90014009	Direct low density lipoprotein levels (UKB data field 30780)	2	216304384	rs1250229	C	T	NA	0.0139143	0.00242294	9.31623e-09	389189	Lipid
1749	ebi-a-GCST90013871	Direct low density lipoprotein levels (UKB data field 30780)	2	216304384	rs1250229	C	T	NA	0.0137973	0.00241926	1.17636e-08	389189	Lipid
1750	ieu-b-108	apolipoprotein B	2	216304384	rs1250229	C	T	0.738717	0.0134237	0.00236824	1.40001e-08	NA	Lipid
1751	ebi-a-GCST005195	Coronary artery disease	2	216304384	rs1250229	C	T	NA	-0.0442924	0.00796326	2.69998e-08	547261	Cardiovascular
1752	ebi-a-GCST007430	Peak expiratory flow	2	216304384	rs1250229	C	T	0.738	0.0159	0.0029	2.95999e-08	321047	Other
1753	ebi-a-GCST002222	LDL cholesterol	2	216304384	rs1250229	C	T	NA	0.0243	0.0042	3.12997e-08	94595	Lipid
1754	ebi-a-GCST010144	Serum 25-Hydroxyvitamin D levels	19	45395266	rs157580	A	G	0.603845	-0.014066	0.001991	0	443734	Other
1755	ebi-a-GCST90002412	Low density lipoprotein cholesterol levels	19	45395266	rs157580	A	G	0.605268	0.110591	0.00189507	0	431167	Lipid
1756	ebi-a-GCST90025952	Apolipoprotein B levels	19	45395266	rs157580	A	G	0.605441	0.110712	0.00201969	0	435744	Lipid
1757	ebi-a-GCST90025953	Total cholesterol levels	19	45395266	rs157580	A	G	0.605356	0.0816423	0.00207995	0	437878	Lipid
1758	ebi-a-GCST90025954	Direct low density lipoprotein cholesterol levels	19	45395266	rs157580	A	G	0.605324	0.0903454	0.00207629	0	437068	Lipid
1759	ebi-a-GCST90025959	C-reactive protein levels	19	45395266	rs157580	A	G	0.605294	-0.0919716	0.00202793	0	436939	Other
1760	ebi-a-GCST90029070	C-reactive protein levels	19	45395266	rs157580	A	G	NA	-0.0835	0.0021	0	575531	Other
1761	ieu-b-108	apolipoprotein B	19	45395266	rs377239666	A	G	0.605343	0.107585	0.00209569	0	NA	Lipid
1762	ieu-b-110	LDL cholesterol	19	45395266	rs377239666	A	G	0.605226	0.086501	0.00211537	0	NA	Lipid
1763	ieu-b-4808	25 hydroxyvitamin D level	19	45395266	rs377239666	A	G	0.603845	-0.014066	0.001991	0	NA	Other
1764	ebi-a-GCST90014002	C reactive protein levels (UKB data field 30710)	19	45395266	rs157580	A	G	NA	-0.0836852	0.00217589	1.11173e-308	389057	Other
1765	ebi-a-GCST90014000	Cholesterol levels (UKB data field 30690)	19	45395266	rs157580	A	G	NA	0.0787579	0.00216672	2.72898e-289	389864	Lipid
1766	ebi-a-GCST90012877	Alzheimer's disease or family history of Alzheimer's disease	19	45395266	rs157580	A	G	0.605067	0.352722	0.00991069	1.99526e-277	472868	Other
1767	ebi-a-GCST90018950	C-reactive protein	19	45395266	rs157580	A	G	0.586938	-0.0737	0.0022	3.14051e-247	353466	Other
1768	ebi-a-GCST90018961	LDL cholesterol	19	45395266	rs157580	A	G	0.58818	0.0699	0.0022	1.08893e-228	343621	Lipid
1769	ebi-a-GCST90018974	Total cholesterol levels	19	45395266	rs157580	A	G	0.578964	0.0565	0.002	1.67109e-176	344278	Lipid
1770	ebi-a-GCST90092964	Phospholipid levels in small LDL	19	45395266	rs157580	A	G	0.605355	0.109908	0.00418453	4.79733e-152	115082	Lipid
1771	ieu-b-2	Alzheimer's disease	19	45395266	rs377239666	A	G	NA	0.4072	0.0155	4.79733e-152	NA	Other
1772	ebi-a-GCST90012878	Family history of Alzheimer's disease	19	45395266	rs157580	A	G	0.605067	0.0187516	0.000767204	6.69885e-132	408942	Other
1773	ebi-a-GCST90092962	Total lipid levels in small LDL	19	45395266	rs157580	A	G	0.605355	0.0994803	0.00420192	6.5013e-124	115082	Lipid
1774	ebi-a-GCST90013971	Any parental history of Alzheimer's disease (SPA correction)	19	45395266	rs157580	A	G	NA	0.162013	0.00689072	3.0903e-122	407089	Other
1775	ebi-a-GCST90013921	Any parental history of Alzheimer's disease (Firth correction)	19	45395266	rs157580	A	G	NA	0.163181	0.00696337	3.2434e-122	407089	Other
1776	ebi-a-GCST005921	Family history of Alzheimer's disease	19	45395266	rs157580	A	G	NA	0.2356	0.0101	5.82103e-120	314278	Other
1777	ebi-a-GCST002222	LDL cholesterol	19	45395266	rs157580	A	G	NA	0.1078	0.0045	9.24698e-119	94595	Lipid
1778	ebi-a-GCST90092863	Concentration of large LDL particles	19	45395266	rs157580	A	G	0.605355	0.0960445	0.00419079	3.09742e-116	115082	Lipid
1779	ieu-b-5089	LDL cholesterol	19	45395266	rs377239666	A	G	0.604927	0.0714463	0.00316901	1e-115	NA	Lipid
1780	ebi-a-GCST90092960	Free cholesterol levels in small LDL	19	45395266	rs157580	A	G	0.605355	0.094889	0.00418852	1.30017e-113	115082	Lipid
1781	ebi-a-GCST90092810	Ratio of apolipoprotein B to apolipoprotein A1 levels	19	45395266	rs157580	A	G	0.605355	0.0935004	0.00413848	5.10505e-113	115082	Lipid
1782	ebi-a-GCST90092956	Cholesterol levels in small LDL	19	45395266	rs157580	A	G	0.605355	0.0940127	0.0042093	1.69824e-110	115082	Lipid
1783	ebi-a-GCST90092887	Concentration of LDL particles	19	45395266	rs157580	A	G	0.605355	0.0932467	0.00420288	4.60257e-109	115082	Lipid
1784	ebi-a-GCST90092809	Apolipoprotein B levels	19	45395266	rs157580	A	G	0.605355	0.0928291	0.00420033	3.09742e-108	115082	Lipid
1785	ebi-a-GCST90025955	Apolipoprotein A1 levels	19	45395266	rs157580	A	G	0.605688	-0.0446868	0.00209052	6.5013e-105	398508	Lipid
1786	ebi-a-GCST002221	Cholesterol, total	19	45395266	rs157580	A	G	NA	0.0969	0.0043	3.16228e-104	94595	Lipid
1787	ebi-a-GCST90092912	Phospholipid levels in medium LDL	19	45395266	rs157580	A	G	0.605355	0.091094	0.00421124	9.09913e-104	115082	Lipid
1788	ebi-a-GCST90092963	Concentration of small LDL particles	19	45395266	rs157580	A	G	0.605355	0.090876	0.00420954	2.30144e-103	115082	Lipid
1789	ebi-a-GCST90092888	Phospholipid levels in LDL	19	45395266	rs157580	A	G	0.605355	0.0904678	0.00419433	3.49945e-103	115082	Lipid
1790	ebi-a-GCST002245	Alzheimer's disease (late onset)	19	45395266	rs157580	A	G	NA	0.3779	0.0177	1.2106e-101	54162	Other
1791	ebi-a-GCST90092958	Cholesteryl ester levels in small LDL	19	45395266	rs157580	A	G	0.605355	0.0897915	0.00421032	6.39735e-101	115082	Lipid
1792	ebi-a-GCST90092838	Concentration of IDL particles	19	45395266	rs157580	A	G	0.605355	0.088379	0.00416133	4.20049e-100	115082	Other
1793	ebi-a-GCST90092886	Total lipid levels in LDL	19	45395266	rs157580	A	G	0.605355	0.0878932	0.00419132	1.20005e-97	115082	Lipid
1794	ebi-a-GCST90092930	Total cholesterol minus HDL-C levels	19	45395266	rs157580	A	G	0.605355	0.0864832	0.00418436	6.70039e-95	115082	Lipid
1795	ebi-a-GCST90092883	LDL cholesterol levels	19	45395266	rs157580	A	G	0.605355	0.086327	0.00418784	2.09991e-94	115082	Lipid
1796	ebi-a-GCST90092884	Cholesteryl ester levels in LDL	19	45395266	rs157580	A	G	0.605355	0.086236	0.00419579	7.19946e-94	115082	Lipid
1797	ebi-a-GCST90092814	Clinical LDL cholesterol levels	19	45395266	rs157580	A	G	0.605355	0.0856203	0.00418085	3.29989e-93	115082	Lipid
1798	ebi-a-GCST90092858	Cholesteryl ester levels in large LDL	19	45395266	rs157580	A	G	0.605355	0.0852671	0.00416844	5.40008e-93	115082	Lipid
1799	ebi-a-GCST90092910	Total lipid levels in medium LDL	19	45395266	rs157580	A	G	0.605355	0.0859195	0.00421279	1.9002e-92	115082	Lipid
1800	ebi-a-GCST90092908	Free cholesterol levels in medium LDL	19	45395266	rs157580	A	G	0.605355	0.0854427	0.00419833	4.49987e-92	115082	Lipid
1801	ebi-a-GCST90092862	Total lipid levels in large LDL	19	45395266	rs157580	A	G	0.605355	0.0847466	0.00416435	4.60045e-92	115082	Lipid
1802	ebi-a-GCST90092856	Cholesterol levels in large LDL	19	45395266	rs157580	A	G	0.605355	0.0841905	0.00415822	3.80014e-91	115082	Lipid
1803	ebi-a-GCST90092885	Free cholesterol levels in LDL	19	45395266	rs157580	A	G	0.605355	0.0833129	0.00415804	2.60016e-89	115082	Lipid
1804	ebi-a-GCST90092943	Remnant cholesterol (non-HDL, non-LDL -cholesterol)	19	45395266	rs157580	A	G	0.605355	0.0836374	0.00418106	5.10035e-89	115082	Lipid
1805	ebi-a-GCST005923	Maternal history of Alzheimer's disease	19	45395266	rs157580	A	G	NA	0.250599	0.0125297	5.45758e-89	288676	Other
1806	ebi-a-GCST90092916	Cholesterol levels in medium VLDL	19	45395266	rs157580	A	G	0.605355	0.0837853	0.00419788	1.29987e-88	115082	Lipid
1807	ebi-a-GCST90025957	Triglyceride levels	19	45395266	rs157580	A	G	0.60534	0.0401804	0.00201681	2.19989e-88	437532	Lipid
1808	ebi-a-GCST90092864	Phospholipid levels in large LDL	19	45395266	rs157580	A	G	0.605355	0.0829161	0.00417431	8.4004e-88	115082	Lipid
1809	ebi-a-GCST90092904	Cholesterol levels in medium LDL	19	45395266	rs157580	A	G	0.605355	0.0836731	0.00421544	1.10002e-87	115082	Lipid
1810	ebi-a-GCST90092839	Phospholipid levels in IDL	19	45395266	rs157580	A	G	0.605355	0.0802485	0.00405686	4.30031e-87	115082	Lipid
1811	ebi-a-GCST90092918	Cholesteryl ester levels in medium VLDL	19	45395266	rs157580	A	G	0.605355	0.0818809	0.0041701	7.70016e-86	115082	Lipid
1812	ebi-a-GCST90104006	Familial combined hyperlipidemia defined by Consensus criteria	19	45395266	rs157580	A	G	0.605043	0.154604	0.007901	8.88587e-86	349222	Lipid
1813	ebi-a-GCST90092837	Total lipid levels in IDL	19	45395266	rs157580	A	G	0.605355	0.0793695	0.00406499	6.70039e-85	115082	Lipid
1814	ebi-a-GCST90092972	Free cholesterol levels in small VLDL	19	45395266	rs157580	A	G	0.605355	0.0819326	0.00420809	1.99986e-84	115082	Lipid
1815	ebi-a-GCST90092833	Cholesteryl ester levels in IDL	19	45395266	rs157580	A	G	0.605355	0.0779616	0.00405894	3.19963e-82	115082	Lipid
1816	ebi-a-GCST90038690	High cholesterol	19	45395266	rs157580	A	G	0.607895	0.0126426	0.000662414	4.40048e-82	484598	Lipid
1817	ebi-a-GCST90092906	Cholesteryl ester levels in medium LDL	19	45395266	rs157580	A	G	0.605355	0.0808282	0.00421433	5.50047e-82	115082	Lipid
1818	ebi-a-GCST90092860	Free cholesterol levels in large LDL	19	45395266	rs157580	A	G	0.605355	0.0791584	0.00412819	6.00067e-82	115082	Lipid
1819	ebi-a-GCST90092920	Free cholesterol levels in medium VLDL	19	45395266	rs157580	A	G	0.605355	0.0805628	0.00420796	1.10002e-81	115082	Lipid
1820	ebi-a-GCST000759	LDL cholesterol	19	45395266	rs157580	A	G	NA	0.1171	0.0063	8.62581e-81	95454	Lipid
1821	ebi-a-GCST90029021	High cholesterol	19	45395266	rs157580	A	G	0.605319	0.012784	0.00067542	4.10015e-80	464736	Lipid
1822	ebi-a-GCST90092831	Cholesterol levels in IDL	19	45395266	rs157580	A	G	0.605355	0.0769569	0.00406019	4.10015e-80	115082	Lipid
1823	ebi-a-GCST90092924	Phospholipid levels in medium VLDL	19	45395266	rs157580	A	G	0.605355	0.0792013	0.00420237	3.10027e-79	115082	Lipid
1824	ebi-a-GCST90092911	Concentration of medium LDL particles	19	45395266	rs157580	A	G	0.605355	0.0792487	0.0042205	1.20005e-78	115082	Lipid
1825	ieu-b-107	apolipoprotein A-I	19	45395266	rs377239666	A	G	0.605602	-0.0372097	0.00200383	5.70033e-77	NA	Lipid
1826	ebi-a-GCST90013993	Apolipoprotein A levels (UKB data field 30630)	19	45395266	rs157580	A	G	NA	-0.0385538	0.00207673	6.2044e-77	355859	Lipid
1827	ebi-a-GCST90092997	Cholesteryl ester levels in VLDL	19	45395266	rs157580	A	G	0.605355	0.0781347	0.0042104	7.10068e-77	115082	Lipid
1828	ebi-a-GCST90092988	Total free cholesterol levels	19	45395266	rs157580	A	G	0.605355	0.0761453	0.00411166	1.39991e-76	115082	Lipid
1829	ebi-a-GCST90092976	Phospholipid levels in small VLDL	19	45395266	rs157580	A	G	0.605355	0.0773891	0.00419602	5.90065e-76	115082	Lipid
1830	ebi-a-GCST90092923	Concentration of medium VLDL particles	19	45395266	rs157580	A	G	0.605355	0.0768551	0.00419852	7.50067e-75	115082	Other
1831	ebi-a-GCST90092968	Cholesterol levels in small VLDL	19	45395266	rs157580	A	G	0.605355	0.0765195	0.00420531	5.60015e-74	115082	Lipid
1832	ebi-a-GCST90092996	VLDL cholesterol levels	19	45395266	rs157580	A	G	0.605355	0.0757876	0.00420217	1e-72	115082	Lipid
1833	ieu-b-35	C-Reactive protein level	19	45395266	rs377239666	A	G	0.613028	-0.076249	0.00423	1.38995e-72	204402	Other
1834	ebi-a-GCST90092835	Free cholesterol levels in IDL	19	45395266	rs157580	A	G	0.605355	0.0724451	0.00407018	7.19946e-71	115082	Lipid
1835	ebi-a-GCST000760	Cholesterol, total	19	45395266	rs157580	A	G	NA	-0.1047	0.0062	7.16803e-69	100184	Lipid
1836	ebi-a-GCST90013932	High cholesterol (SPA correction)	19	45395266	rs157580	A	G	NA	0.125487	0.00715573	7.53356e-69	407746	Lipid
1837	ebi-a-GCST90013882	High cholesterol (Firth correction)	19	45395266	rs157580	A	G	NA	0.126163	0.00721312	7.65597e-69	407746	Lipid
1838	ebi-a-GCST90093035	Concentration of very small VLDL particles	19	45395266	rs157580	A	G	0.605355	0.0725918	0.00413974	7.70016e-69	115082	Other
1839	ebi-a-GCST90093030	Cholesteryl ester levels in very small VLDL	19	45395266	rs157580	A	G	0.605355	0.0703012	0.0040596	3.50026e-67	115082	Lipid
1840	ieu-b-4846	LDL cholesterol	19	45395266	rs377239666	A	G	NA	0.0906	0.0052	5.27351e-67	70105	Lipid
1841	ebi-a-GCST90093028	Cholesterol levels in very small VLDL	19	45395266	rs157580	A	G	0.605355	0.0704576	0.00408089	8.60003e-67	115082	Lipid
1842	ebi-a-GCST90092922	Total lipid levels in medium VLDL	19	45395266	rs157580	A	G	0.605355	0.0720201	0.00418018	1.59993e-66	115082	Lipid
1843	ebi-a-GCST90092985	Total cholesterol levels	19	45395266	rs157580	A	G	0.605355	0.070203	0.00407498	1.59993e-66	115082	Lipid
1844	ebi-a-GCST90092970	Cholesteryl ester levels in small VLDL	19	45395266	rs157580	A	G	0.605355	0.0722996	0.00419945	1.99986e-66	115082	Lipid
1845	ebi-a-GCST90093000	Concentration of VLDL particles	19	45395266	rs157580	A	G	0.605355	0.0707234	0.00417786	2.80027e-64	115082	Other
1846	finn-b-RX_STATIN	Statin medication	19	45395266	rs157580	A	G	0.7156	0.1685	0.01	5.84252e-64	NA	Glycaemic
1847	ebi-a-GCST90092849	Free cholesterol to total lipids ratio in large HDL	19	45395266	rs157580	A	G	0.605355	0.065807	0.00391088	1.59993e-63	115082	Lipid
1848	ebi-a-GCST90092998	Free cholesterol levels in VLDL	19	45395266	rs157580	A	G	0.605355	0.0700905	0.00417514	2.99985e-63	115082	Lipid
1849	ieu-b-111	triglycerides	19	45395266	rs377239666	A	G	0.60524	0.0339276	0.00202821	8.19974e-63	NA	Lipid
1850	ebi-a-GCST90093034	Total lipid levels in very small VLDL	19	45395266	rs157580	A	G	0.605355	0.0684463	0.00412215	6.4998e-62	115082	Lipid
1851	ebi-a-GCST90092986	Total esterified cholesterol levels	19	45395266	rs157580	A	G	0.605355	0.067328	0.00406097	9.79941e-62	115082	Lipid
1852	ebi-a-GCST90093032	Free cholesterol levels in very small VLDL	19	45395266	rs157580	A	G	0.605355	0.0681609	0.00412234	2.09991e-61	115082	Lipid
1853	ebi-a-GCST90093036	Phospholipid levels in very small VLDL	19	45395266	rs157580	A	G	0.605355	0.0677068	0.0041322	2.39994e-60	115082	Lipid
1854	ebi-a-GCST90014014	Triglyceride levels (UKB data field 30870)	19	45395266	rs157580	A	G	NA	0.0344349	0.00210175	2.49402e-60	389562	Lipid
1855	ebi-a-GCST90018975	Triglycerides	19	45395266	rs157580	A	G	0.582205	0.033	0.0021	1.50904e-57	343992	Lipid
1856	ebi-a-GCST90092989	Total lipid levels in lipoprotein particles	19	45395266	rs157580	A	G	0.605355	0.0657083	0.00413977	9.79941e-57	115082	Lipid
1857	ebi-a-GCST90093001	Phospholipid levels in VLDL	19	45395266	rs157580	A	G	0.605355	0.065667	0.00415448	2.80027e-56	115082	Lipid
1858	ebi-a-GCST90092949	Free cholesterol to total lipids ratio in small HDL	19	45395266	rs157580	A	G	0.605355	0.0626982	0.00398509	8.99912e-56	115082	Lipid
1859	ebi-a-GCST90025947	Serum alkaline phosphatase levels	19	45395266	rs157580	A	G	0.605359	-0.0285476	0.001932	1.80011e-55	437896	Other
1860	ebi-a-GCST90093018	Cholesteryl ester levels in very large VLDL	19	45395266	rs157580	A	G	0.605355	0.0627358	0.00414578	9.8992e-52	115082	Lipid
1861	ebi-a-GCST90092953	Phospholipids to total lipids ratio in small HDL	19	45395266	rs157580	A	G	0.605355	-0.0613793	0.0040574	1.10002e-51	115082	Lipid
1862	ebi-a-GCST90092974	Total lipid levels in small VLDL	19	45395266	rs157580	A	G	0.605355	0.0624735	0.00415689	4.70002e-51	115082	Lipid
1863	ebi-a-GCST90018989	Medication use (HMG CoA reductase inhibitors)	19	45395266	rs157580	A	G	0.570658	0.073	0.0049	7.35021e-50	290385	Glycaemic
1864	ebi-a-GCST90092975	Concentration of small VLDL particles	19	45395266	rs157580	A	G	0.605355	0.0611348	0.00414354	2.90001e-49	115082	Other
1865	ebi-a-GCST90092880	Linoleic acid levels	19	45395266	rs157580	A	G	0.605355	0.06079	0.00413623	6.70039e-49	115006	Other
1866	ebi-a-GCST90092933	Omega-6 fatty acid levels	19	45395266	rs157580	A	G	0.605355	0.060356	0.00411387	9.79941e-49	115006	Other
1867	ebi-a-GCST90002369	Red cell distribution width	19	45395266	rs157580	A	G	0.610364	-0.02805	0.001951	8.1903e-47	531774	Other
1868	ebi-a-GCST90092939	Polyunsaturated fatty acid levels	19	45395266	rs157580	A	G	0.605355	0.0582506	0.00409149	5.40008e-46	115006	Other
1869	ebi-a-GCST90092870	Cholesteryl ester levels in large VLDL	19	45395266	rs157580	A	G	0.605355	0.058933	0.00415793	1.29987e-45	115082	Lipid
1870	ebi-a-GCST90092999	Total lipid levels in VLDL	19	45395266	rs157580	A	G	0.605355	0.0584135	0.00412425	1.50003e-45	115082	Lipid
1871	ebi-a-GCST90002404	Red cell distribution width	19	45395266	rs157580	A	G	0.604753	-0.0307474	0.00217525	2.29985e-45	408112	Other
1872	ebi-a-GCST90093016	Cholesterol levels in very large VLDL	19	45395266	rs157580	A	G	0.605355	0.0576661	0.00411308	1.20005e-44	115082	Lipid
1873	ebi-a-GCST90092925	Phospholipids to total lipids ratio in medium VLDL	19	45395266	rs157580	A	G	0.605355	0.0558846	0.00403854	1.50003e-43	115082	Lipid
1874	finn-b-G6_AD_WIDE	Alzheimer<c3><95>s disease, wide definition	19	45395266	rs157580	A	G	0.7156	0.3278	0.024	1.30707e-42	NA	Other
1875	finn-b-F5_DEMENTIA	Dementia	19	45395266	rs157580	A	G	0.7156	0.2939	0.0215	2.01512e-42	NA	Other
1876	ebi-a-GCST90025988	Red cell distribution width	19	45395266	rs157580	A	G	0.605208	-0.0278928	0.00200958	5.90065e-42	441263	Other
1877	ebi-a-GCST90025956	HDL cholesterol levels	19	45395266	rs157580	A	G	0.605576	-0.0272355	0.00201881	6.79986e-42	400754	Lipid
1878	finn-b-F5_DEMENTIA_INCLAVO	Dementia, including avohilmo	19	45395266	rs157580	A	G	0.7156	0.2898	0.0214	9.0261e-42	NA	Other
1879	ebi-a-GCST90092868	Cholesterol levels in large VLDL	19	45395266	rs157580	A	G	0.605355	0.0556591	0.00411645	1.20005e-41	115082	Lipid
1880	ebi-a-GCST90029001	Red cell distribution width	19	45395266	rs157580	A	G	0.605165	-0.0274132	0.00200789	8.9002e-41	514929	Other
1881	finn-b-G6_AD_WIDE_EXMORE	""Alzheimer<c3><95>s disease, wide definition"" (more controls excluded)	19	45395266	rs157580	A	G	0.7166	0.3464	0.0261	2.81514e-40	NA	Other
1882	ebi-a-GCST90092977	Phospholipids to total lipids ratio in small VLDL	19	45395266	rs157580	A	G	0.605355	0.0530208	0.00399979	4.19952e-40	115082	Lipid
1883	ebi-a-GCST90013991	Alkaline phosphatase levels (UKB data field 30610)	19	45395266	rs157580	A	G	NA	-0.0268697	0.00203552	8.72569e-40	389883	Other
1884	ebi-a-GCST90092979	Triglycerides to total lipids ratio in small VLDL	19	45395266	rs157580	A	G	0.605355	-0.0534265	0.00405344	1.10002e-39	115082	Lipid
1885	ebi-a-GCST90093025	Phospholipids to total lipids ratio in very large VLDL	19	45395266	rs157580	A	G	0.605676	0.0552566	0.00422016	3.59998e-39	114160	Lipid
1886	ebi-a-GCST90092987	Total fatty acid levels	19	45395266	rs157580	A	G	0.605355	0.0536337	0.00415958	4.90004e-38	115006	Other
1887	ebi-a-GCST90092969	Cholesterol to total lipids ratio in small VLDL	19	45395266	rs157580	A	G	0.605355	0.0521368	0.00408056	2.19989e-37	115082	Lipid
1888	ebi-a-GCST90092872	Free cholesterol levels in large VLDL	19	45395266	rs157580	A	G	0.605355	0.0512173	0.00407165	2.80027e-36	115082	Lipid
1889	ebi-a-GCST90092859	Cholesteryl esters to total lipids ratio in large LDL	19	45395266	rs157580	A	G	0.605355	0.0528804	0.00422339	5.70033e-36	115082	Lipid
1890	ebi-a-GCST90093020	Free cholesterol levels in very large VLDL	19	45395266	rs157580	A	G	0.605355	0.050811	0.00407684	1.20005e-35	115082	Lipid
1891	ebi-a-GCST90092982	Sphingomyelin levels	19	45395266	rs157580	A	G	0.605355	0.0485918	0.00393323	4.60045e-35	115006	Other
1892	finn-b-G6_ALZHEIMER_INCLAVO	Alzheimer disease, including avohilmo	19	45395266	rs157580	A	G	0.7156	0.3407	0.0277	7.70016e-35	NA	Other
1893	ebi-a-GCST90104005	Familial combined hyperlipidemia defined by Dutch criteria	19	45395266	rs157580	A	G	0.605043	0.140974	0.0115059	1.06635e-34	349222	Lipid
1894	finn-b-G6_ALZHEIMER_EXMORE	Alzheimer disease (more controls excluded)	19	45395266	rs157580	A	G	0.716	0.3773	0.0309	2.96074e-34	NA	Other
1895	ebi-a-GCST90092914	Triglyceride levels in medium LDL	19	45395266	rs157580	A	G	0.605355	0.0501687	0.00411445	3.40017e-34	115082	Lipid
1896	finn-b-KRA_PSY_DEMENTIA	Any dementia	19	45395266	rs157580	A	G	0.7156	0.2837	0.0233	4.08507e-34	NA	Other
1897	ebi-a-GCST005920	Paternal history of Alzheimer's disease	19	45395266	rs157580	A	G	NA	0.207505	0.0171471	1.03753e-33	260279	Other
1898	ebi-a-GCST90092890	Triglyceride levels in LDL	19	45395266	rs157580	A	G	0.605355	0.049884	0.00412494	1.10002e-33	115082	Lipid
1899	finn-b-KRA_PSY_DEMENTIA_EXMORE	Any dementia (more controls excluded)	19	45395266	rs157580	A	G	0.715	0.2876	0.0238	1.10205e-33	NA	Other
1900	finn-b-G6_ALZHEIMER	Alzheimer disease	19	45395266	rs157580	A	G	0.7156	0.3427	0.0285	2.43108e-33	NA	Other
1901	finn-b-F5_ORGANIC	Organic, including symptomatic, mental disorders	19	45395266	rs157580	A	G	0.7156	0.2206	0.0184	3.68893e-33	NA	Other
1902	ebi-a-GCST90092973	Free cholesterol to total lipids ratio in small VLDL	19	45395266	rs157580	A	G	0.605355	0.0478837	0.0039926	3.90032e-33	115082	Lipid
1903	ebi-a-GCST90092866	Triglyceride levels in large LDL	19	45395266	rs157580	A	G	0.605355	0.0493832	0.00412839	5.60015e-33	115082	Lipid
1904	ebi-a-GCST90092874	Total lipid levels in large VLDL	19	45395266	rs157580	A	G	0.605355	0.0483256	0.00406861	1.50003e-32	115082	Lipid
1905	ebi-a-GCST90092857	Cholesterol to total lipids ratio in large LDL	19	45395266	rs157580	A	G	0.605355	0.0479743	0.00408077	6.59933e-32	115082	Lipid
1906	ebi-a-GCST90092928	Monounsaturated fatty acid levels	19	45395266	rs157580	A	G	0.605355	0.0488373	0.0041543	6.59933e-32	115006	Other
1907	ebi-a-GCST90092971	Cholesteryl esters to total lipids ratio in small VLDL	19	45395266	rs157580	A	G	0.605355	0.0485654	0.00414905	1.20005e-31	115082	Lipid
1908	ebi-a-GCST90092875	Concentration of large VLDL particles	19	45395266	rs157580	A	G	0.605355	0.0475196	0.00406362	1.39991e-31	115082	Other
1909	ebi-a-GCST90093024	Phospholipid levels in very large VLDL	19	45395266	rs157580	A	G	0.605355	0.0470953	0.00406262	4.49987e-31	115082	Lipid
1910	ebi-a-GCST90092966	Triglyceride levels in small LDL	19	45395266	rs157580	A	G	0.605355	0.0471456	0.00408758	8.9002e-31	115082	Lipid
1911	finn-b-AD_LO_EXMORE	Alzheimer<c3><95>s disease (Late onset) (more controls excluded)	19	45395266	rs157580	A	G	0.7156	0.4213	0.0366	1.1051e-30	NA	Other
1912	ieu-b-4845	LDL cholesterol	19	45395266	rs377239666	A	G	NA	0.0947	0.0083	1.85909e-30	28897	Lipid
1913	ebi-a-GCST90092876	Phospholipid levels in large VLDL	19	45395266	rs157580	A	G	0.605355	0.0464076	0.00406257	3.19963e-30	115082	Lipid
1914	ebi-a-GCST90092926	Triglyceride levels in medium VLDL	19	45395266	rs157580	A	G	0.605355	0.0466716	0.00408768	3.40017e-30	115082	Lipid
1915	ebi-a-GCST90013969	Cholesterol lowering medication use (UKB data field 6177_1) (SPA correction)	19	45395266	rs157580	A	G	NA	0.09361	0.0082474	7.39605e-30	407746	Glycaemic
1916	ebi-a-GCST90013919	Cholesterol lowering medication use (UKB data field 6177_1) (Firth correction)	19	45395266	rs157580	A	G	NA	0.0938549	0.0082819	7.47653e-30	407746	Glycaemic
1917	finn-b-AD_LO	Alzheimer<c3><95>s disease (Late onset)	19	45395266	rs157580	A	G	0.7154	0.3811	0.0339	2.93427e-29	NA	Other
1918	ebi-a-GCST90092991	Total phospholipid levels in lipoprotein particles	19	45395266	rs157580	A	G	0.605355	0.0448722	0.00400731	4.19952e-29	115082	Lipid
1919	ebi-a-GCST90014007	High density lipoprotein cholesterol levels (UKB data field 30760)	19	45395266	rs157580	A	G	NA	-0.0222535	0.00200083	9.79039e-29	357810	Lipid
1920	finn-b-G6_NEURODEG	Other degenerative diseases of the nervous system (G6_NEURODEG)	19	45395266	rs157580	A	G	0.7156	0.2848	0.0257	1.93108e-28	NA	Other
1921	ieu-b-109	HDL cholesterol	19	45395266	rs377239666	A	G	0.605488	-0.0212866	0.00194692	8.00018e-28	NA	Lipid
1922	ebi-a-GCST90093022	Total lipid levels in very large VLDL	19	45395266	rs157580	A	G	0.605355	0.043642	0.00405192	4.70002e-27	115082	Lipid
1923	ebi-a-GCST90092921	Free cholesterol to total lipids ratio in medium VLDL	19	45395266	rs157580	A	G	0.605355	0.0430917	0.00400381	5.19996e-27	115082	Lipid
1924	finn-b-NEURODEGOTH	Other degenerative diseases of the nervous system (NEURODEGOTH)	19	45395266	rs157580	A	G	0.7166	0.2883	0.0268	6.37823e-27	NA	Other
1925	ebi-a-GCST90092878	Triglyceride levels in large VLDL	19	45395266	rs157580	A	G	0.605355	0.0433399	0.00405251	1.10002e-26	115082	Lipid
1926	ebi-a-GCST90093023	Concentration of very large VLDL particles	19	45395266	rs157580	A	G	0.605355	0.0429096	0.00404552	2.80027e-26	115082	Other
1927	ebi-a-GCST90092841	Triglyceride levels in IDL	19	45395266	rs157580	A	G	0.605355	0.0432848	0.00411492	7.10068e-26	115082	Lipid
1928	ebi-a-GCST90092980	Saturated fatty acid levels	19	45395266	rs157580	A	G	0.605355	0.0436691	0.0041554	7.89951e-26	115006	Other
1929	ebi-a-GCST90092927	Triglycerides to total lipids ratio in medium VLDL	19	45395266	rs157580	A	G	0.605355	-0.0412684	0.00396812	2.49977e-25	115082	Lipid
1930	finn-b-F5_ALZHDEMENT	Dementia in Alzheimer disease	19	45395266	rs157580	A	G	0.7148	0.3681	0.0371	2.98882e-23	NA	Other
1931	ebi-a-GCST90093003	Triglyceride levels in VLDL	19	45395266	rs157580	A	G	0.605355	0.0389864	0.00404884	6.00067e-22	115082	Lipid
1932	ebi-a-GCST90018942	Serum alkaline phosphatase levels	19	45395266	rs157580	A	G	0.581161	-0.0195	0.002	2.11787e-21	344292	Other
1933	ebi-a-GCST002216	Triglycerides	19	45395266	rs157580	A	G	NA	0.0404	0.0042	3.39625e-21	94595	Lipid
1934	ebi-a-GCST90092894	Cholesteryl ester levels in medium HDL	19	45395266	rs157580	A	G	0.605355	-0.0367108	0.00389373	4.19952e-21	115082	Lipid
1935	ebi-a-GCST90092915	Triglycerides to total lipids ratio in medium LDL	19	45395266	rs157580	A	G	0.605355	-0.0387976	0.00411658	4.30031e-21	115082	Lipid
1936	ieu-b-5067	Alzheimer's disease	19	45395266	rs377239666	A	G	0.605254	0.000887317	9.46347e-05	7.29962e-21	488285	Other
1937	ebi-a-GCST90092867	Triglycerides to total lipids ratio in large LDL	19	45395266	rs157580	A	G	0.605355	-0.0382467	0.00408374	7.59976e-21	115082	Lipid
1938	ebi-a-GCST90092917	Cholesterol to total lipids ratio in medium VLDL	19	45395266	rs157580	A	G	0.605355	0.0364106	0.00395406	3.29989e-20	115082	Lipid
1939	ebi-a-GCST90093039	Triglycerides to total lipids ratio in very small VLDL	19	45395266	rs157580	A	G	0.605355	-0.0365629	0.00397534	3.69999e-20	115082	Lipid
1940	ebi-a-GCST90092992	Total triglycerides levels	19	45395266	rs157580	A	G	0.605355	0.0372504	0.00406513	5.00035e-20	115082	Lipid
1941	ebi-a-GCST90001390	Dementia with Lewy bodies	19	45395266	rs157580	A	G	0.59846	0.357641	0.0392227	7.6366e-20	6618	Other
1942	ebi-a-GCST90002400	Plateletcrit	19	45395266	rs157580	A	G	0.605065	-0.0195981	0.00217352	1.9002e-19	408112	Haematologic
1943	ebi-a-GCST90093042	Cholesteryl ester levels in chylomicrons and extremely large VLDL	19	45395266	rs157580	A	G	0.605355	0.0360221	0.00406767	8.30042e-19	115082	Lipid
1944	ebi-a-GCST90092898	Total lipid levels in medium HDL	19	45395266	rs157580	A	G	0.605355	-0.0345181	0.00390863	1e-18	115082	Lipid
1945	ebi-a-GCST90092900	Phospholipid levels in medium HDL	19	45395266	rs157580	A	G	0.605355	-0.0346492	0.00393413	1.29987e-18	115082	Lipid
1946	ebi-a-GCST90093026	Triglyceride levels in very large VLDL	19	45395266	rs157580	A	G	0.605355	0.0353925	0.00402735	1.50003e-18	115082	Lipid
1947	ieu-b-4764	C-reactive protein	19	45395266	rs377239666	A	G	NA	-0.0498	0.0057	2.85102e-18	61308	Other
1948	ebi-a-GCST90092892	Cholesterol levels in medium HDL	19	45395266	rs157580	A	G	0.605355	-0.0337194	0.00387904	3.50026e-18	115082	Lipid
1949	ebi-a-GCST90029019	Cardiovascular disease	19	45395266	rs157580	A	G	0.605319	0.00803511	0.000933024	3.90032e-18	477807	Cardiovascular
1950	ebi-a-GCST90092899	Concentration of medium HDL particles	19	45395266	rs157580	A	G	0.605355	-0.0332443	0.00388006	1.10002e-17	115082	Lipid
1951	ebi-a-GCST90104007	Familial combined hyperlipidemia defined by Mexico criteria	19	45395266	rs157580	A	G	0.605043	0.176869	0.0207278	1.17031e-17	349222	Lipid
1952	ebi-a-GCST90092842	Triglycerides to total lipids ratio in IDL	19	45395266	rs157580	A	G	0.605355	-0.0343698	0.00402976	1.50003e-17	115082	Lipid
1953	ebi-a-GCST90092919	Cholesteryl esters to total lipids ratio in medium VLDL	19	45395266	rs157580	A	G	0.605355	0.0334106	0.00393843	2.19989e-17	115082	Lipid
1954	ebi-a-GCST90018956	HDL cholesterol	19	45395266	rs157580	A	G	0.587352	-0.0176	0.0021	4.7852e-17	315133	Lipid
1955	ieu-b-4850	Triglycerides	19	45395266	rs377239666	A	G	NA	0.0431	0.0052	8.08723e-17	74080	Lipid
1956	ebi-a-GCST90028998	White blood cell count (monocyte)	19	45395266	rs157580	A	G	0.605278	-0.0165268	0.00200036	1.10002e-16	545193	Haematologic
1957	ebi-a-GCST90092834	Cholesteryl esters to total lipids ratio in IDL	19	45395266	rs157580	A	G	0.605355	0.033505	0.00408955	2.60016e-16	115082	Lipid
1958	ebi-a-GCST90092889	Average diameter for LDL particles	19	45395266	rs157580	A	G	0.605355	0.0335526	0.00410943	3.19963e-16	115082	Lipid
1959	ebi-a-GCST90093029	Cholesterol to total lipids ratio in very small VLDL	19	45395266	rs157580	A	G	0.605355	0.0321873	0.00396728	4.90004e-16	115082	Lipid
1960	ebi-a-GCST90093040	Cholesterol levels in chylomicrons and extremely large VLDL	19	45395266	rs157580	A	G	0.605355	0.0327723	0.00405808	6.70039e-16	115082	Lipid
1961	ebi-a-GCST000758	Triglycerides	19	45395266	rs157580	A	G	NA	0.0437	0.0056	7.26775e-16	96598	Lipid
1962	ebi-a-GCST90092812	Total cholines levels	19	45395266	rs157580	A	G	0.605355	0.0317753	0.00395854	1e-15	115006	Other
1963	ebi-a-GCST90093038	Triglyceride levels in very small VLDL	19	45395266	rs157580	A	G	0.605355	0.0328993	0.00410295	1.10002e-15	115082	Lipid
1964	ebi-a-GCST90093031	Cholesteryl esters to total lipids ratio in very small VLDL	19	45395266	rs157580	A	G	0.605355	0.0314894	0.00394101	1.29987e-15	115082	Lipid
1965	ebi-a-GCST90092879	Triglycerides to total lipids ratio in large VLDL	19	45395266	rs157580	A	G	0.605378	-0.033214	0.00419582	2.49977e-15	115071	Lipid
1966	ebi-a-GCST90093046	Total lipid levels in chylomicrons and extremely large VLDL	19	45395266	rs157580	A	G	0.605355	0.03195	0.00405691	3.40017e-15	115082	Lipid
1967	ebi-a-GCST90092873	Free cholesterol to total lipids ratio in large VLDL	19	45395266	rs157580	A	G	0.605378	0.0327597	0.00417354	4.19952e-15	115071	Lipid
1968	ebi-a-GCST90093050	Triglyceride levels in chylomicrons and extremely large VLDL	19	45395266	rs157580	A	G	0.605355	0.0316354	0.00406615	7.19946e-15	115082	Lipid
1969	ebi-a-GCST90025945	Cystatin C levels	19	45395266	rs157580	A	G	0.605362	-0.0152552	0.00198018	8.80035e-15	437846	Lipid
1970	ebi-a-GCST90093008	Free cholesterol levels in very large HDL	19	45395266	rs157580	A	G	0.605355	0.0304679	0.00392821	8.80035e-15	115082	Lipid
1971	ebi-a-GCST90092865	Phospholipids to total lipids ratio in large LDL	19	45395266	rs157580	A	G	0.605355	-0.0325366	0.00420861	1.10002e-14	115082	Lipid
1972	ebi-a-GCST90038595	Cardiovascular disease	19	45395266	rs157580	A	G	0.607895	0.00699694	0.000922341	1.50003e-14	484598	Cardiovascular
1973	ebi-a-GCST90002328	Mean corpuscular hemoglobin concentration	19	45395266	rs157580	A	G	0.606265	0.015754	0.00205	1.6099e-14	491553	Haematologic
1974	ebi-a-GCST90093047	Concentration of chylomicrons and extremely large VLDL particles	19	45395266	rs157580	A	G	0.605355	0.0309478	0.00404726	2.09991e-14	115082	Other
1975	ebi-a-GCST90028999	Platelet count	19	45395266	rs157580	A	G	0.605254	-0.013923	0.00191871	4.00037e-14	600968	Haematologic
1976	ebi-a-GCST90025946	Creatinine levels	19	45395266	rs157580	A	G	0.605344	-0.0147986	0.00203802	5.00035e-14	437660	Other
1977	ebi-a-GCST90093027	Triglycerides to total lipids ratio in very large VLDL	19	45395266	rs157580	A	G	0.605676	-0.0302597	0.00407899	1.20005e-13	114160	Lipid
1978	ebi-a-GCST004621	Red cell distribution width	19	45395266	rs157580	A	G	0.6045	-0.0264637	0.00359927	1.94491e-13	171529	Other
1979	ebi-a-GCST90025993	Lipoprotein (a) levels	19	45395266	rs157580	A	G	0.60563	0.00885808	0.00217471	2.19989e-13	348806	Lipid
1980	ebi-a-GCST90025950	Monocyte count	19	45395266	rs157580	A	G	0.605319	-0.0147928	0.0019954	2.29985e-13	443529	Haematologic
1981	ebi-a-GCST90002391	Mean corpuscular hemoglobin concentration	19	45395266	rs157580	A	G	0.604833	0.0163852	0.00223884	2.49977e-13	408112	Haematologic
1982	ebi-a-GCST90025951	Platelet count	19	45395266	rs157580	A	G	0.605272	-0.0134936	0.0018992	2.60016e-13	444866	Haematologic
1983	ebi-a-GCST90002397	Mean spheric corpuscular volume	19	45395266	rs157580	A	G	0.604754	-0.0153387	0.00212203	4.90004e-13	408112	Haematologic
1984	ebi-a-GCST90104003	Familial combined hyperlipidemia defined by Brunzell criteria	19	45395266	rs157580	A	G	0.605043	0.172056	0.0239429	5.83176e-13	349222	Lipid
1985	ebi-a-GCST90013983	Monocyte count (UKB data field 30130)	19	45395266	rs157580	A	G	NA	-0.0148801	0.00207123	6.76239e-13	395949	Haematologic
1986	ebi-a-GCST90002340	Monocyte count	19	45395266	rs157580	A	G	0.609883	-0.013895	0.001937	7.58927e-13	521594	Haematologic
1987	ieu-b-31	monocyte cell count	19	45395266	rs377239666	A	G	0.609883	-0.013895	0.001937	7.58927e-13	520193	Haematologic
1988	ebi-a-GCST006804	Red cell distribution width	19	45395266	rs157580	A	G	0.604058	-0.0278006	0.00404568	9.70063e-13	116666	Other
1989	ebi-a-GCST90002357	Platelet count	19	45395266	rs157580	A	G	0.611525	-0.013595	0.001905	9.83105e-13	542827	Haematologic
1990	ebi-a-GCST90025967	Vitamin D levels	19	45395266	rs157580	A	G	0.603385	-0.0144886	0.00215971	1.29987e-12	418691	Other
1991	ebi-a-GCST90092832	Cholesterol to total lipids ratio in IDL	19	45395266	rs157580	A	G	0.605355	0.0288536	0.00408061	1.50003e-12	115082	Lipid
1992	ieu-b-4812	25 hydroxyvitamin D level	19	45395266	rs377239666	A	G	0.603845	-0.014066	0.001991	1.60842e-12	NA	Other
1993	ebi-a-GCST90092983	Ratio of triglycerides to phosphoglycerides	19	45395266	rs157580	A	G	0.605355	0.0275672	0.00390841	1.69981e-12	115006	Lipid
1994	ebi-a-GCST90092853	Phospholipids to total lipids ratio in large HDL	19	45395266	rs157580	A	G	0.605355	-0.0286976	0.00406921	1.80011e-12	115082	Lipid
1995	ebi-a-GCST90093002	Average diameter for VLDL particles	19	45395266	rs157580	A	G	0.605355	0.0275652	0.00393272	2.39994e-12	115082	Other
1996	ebi-a-GCST90092978	Triglyceride levels in small VLDL	19	45395266	rs157580	A	G	0.605355	0.0284323	0.00406508	2.70023e-12	115082	Lipid
1997	ebi-a-GCST90093014	Triglyceride levels in very large HDL	19	45395266	rs157580	A	G	0.605355	0.0287274	0.00410847	2.70023e-12	115082	Lipid
1998	ebi-a-GCST90093021	Free cholesterol to total lipids ratio in very large VLDL	19	45395266	rs157580	A	G	0.605676	0.0284955	0.0040833	2.99985e-12	114160	Lipid
1999	ebi-a-GCST90092938	Phosphoglycerides levels	19	45395266	rs157580	A	G	0.605355	0.0277141	0.00398095	3.40017e-12	115006	Other
2000	ebi-a-GCST90093044	Free cholesterol levels in chylomicrons and extremely large VLDL	19	45395266	rs157580	A	G	0.605355	0.0281614	0.00405362	3.69999e-12	115082	Lipid
2001	finn-b-E4_LIPOPROT	Disorders of lipoprotein metabolism and other lipidaemias	19	45395266	rs157580	A	G	0.7158	0.103	0.0148	3.79577e-12	NA	Lipid
2002	ebi-a-GCST90092945	Cholesterol to total lipids ratio in small HDL	19	45395266	rs157580	A	G	0.605355	0.0286974	0.0041348	3.90032e-12	115082	Lipid
2003	ebi-a-GCST90093049	Phospholipids to total lipids ratio in chylomicrons and extremely large VLDL	19	45395266	rs157580	A	G	0.606187	-0.0290203	0.00422131	6.20012e-12	111638	Lipid
2004	ebi-a-GCST90025983	Direct bilirubin levels	19	45395266	rs157580	A	G	0.604592	-0.0138259	0.00214751	8.30042e-12	372420	Other
2005	ebi-a-GCST90092877	Phospholipids to total lipids ratio in large VLDL	19	45395266	rs157580	A	G	0.605378	0.0279019	0.00408909	8.9002e-12	115071	Lipid
2006	ebi-a-GCST90000616	Serum 25-Hydroxyvitamin D levels	19	45395266	rs157580	A	G	0.603227	-0.0136276	0.00200083	9.69393e-12	417580	Other
2007	ebi-a-GCST002223	HDL cholesterol	19	45395266	rs157580	A	G	NA	-0.0297	0.0042	9.87416e-12	94595	Lipid
2008	ebi-a-GCST90014003	Cystatin C levels (UKB data field 30720)	19	45395266	rs157580	A	G	NA	-0.0130724	0.00192039	9.95176e-12	389834	Lipid
2009	ebi-a-GCST90025973	Bilirubin levels	19	45395266	rs157580	A	G	0.60536	0.0119043	0.00186894	1.29987e-11	436055	Other
2010	ebi-a-GCST90000615	Serum 25-Hydroxyvitamin D levels	19	45395266	rs157580	A	G	0.603228	-0.0135344	0.00200083	1.33844e-11	417580	Other
2011	ebi-a-GCST005068	LDL cholesterol	19	45395266	rs157580	A	G	NA	0.1	0.01	1.34369e-11	9961	Lipid
2012	ebi-a-GCST90014012	Total bilirubin levels (UKB data field 30840)	19	45395266	rs157580	A	G	NA	0.0124039	0.00183685	1.44977e-11	388303	Other
2013	ebi-a-GCST90002374	White blood cell count	19	45395266	rs157580	A	G	0.611223	-0.012817	0.001912	2.08978e-11	562243	Haematologic
2014	ieu-b-30	white blood cell count	19	45395266	rs377239666	A	G	0.611223	-0.012817	0.001912	2.08978e-11	560512	Haematologic
2015	ebi-a-GCST90093048	Phospholipid levels in chylomicrons and extremely large VLDL	19	45395266	rs157580	A	G	0.605355	0.0269437	0.00403853	2.49977e-11	115082	Lipid
2016	ebi-a-GCST90025972	Reticulocyte count	19	45395266	rs157580	A	G	0.605127	0.0125861	0.00201886	2.60016e-11	437291	Haematologic
2017	ebi-a-GCST90092827	Phospholipid levels in HDL	19	45395266	rs157580	A	G	0.605355	-0.0252611	0.00380554	3.19963e-11	115082	Lipid
2018	ebi-a-GCST90002316	Lymphocyte count	19	45395266	rs157580	A	G	0.609931	-0.012969	0.001955	3.36977e-11	524923	Haematologic
2019	ieu-b-32	lymphocyte cell count	19	45395266	rs377239666	A	G	0.609931	-0.012969	0.001955	3.36977e-11	523522	Haematologic
2020	ebi-a-GCST90013872	Total bilirubin levels (UKB data field 30840)	19	45395266	rs157580	A	G	NA	0.0119774	0.00182411	5.16297e-11	388303	Other
2021	ebi-a-GCST90029003	White blood cell count	19	45395266	rs157580	A	G	0.605229	-0.0131437	0.00201827	5.30029e-11	503190	Haematologic
2022	ebi-a-GCST90092967	Triglycerides to total lipids ratio in small LDL	19	45395266	rs157580	A	G	0.605355	-0.0262376	0.004045	8.80035e-11	115082	Lipid
2023	ebi-a-GCST90013980	Platelet count (UKB data field 30080)	19	45395266	rs157580	A	G	NA	-0.013088	0.00202106	9.42975e-11	396621	Haematologic
2024	ebi-a-GCST90000617	Serum 25-Hydroxyvitamin D levels	19	45395266	rs157580	A	G	0.603228	-0.0129399	0.00200511	1.09333e-10	417580	Other
2025	ebi-a-GCST90025974	Hemoglobin A1c levels	19	45395266	rs157580	A	G	0.605297	-0.0125085	0.00200285	1.2e-10	437749	Glycaemic
2026	ebi-a-GCST90092931	Omega-3 fatty acid levels	19	45395266	rs157580	A	G	0.605355	0.0260337	0.00404098	1.2e-10	115006	Other
2027	ebi-a-GCST90092937	Phosphatidylcholine levels	19	45395266	rs157580	A	G	0.605355	0.0253941	0.0039408	1.2e-10	115006	Other
2028	ebi-a-GCST90092808	Apolipoprotein A1 levels	19	45395266	rs157580	A	G	0.605355	-0.024678	0.00385568	1.5e-10	115082	Lipid
2029	ebi-a-GCST90093013	Phospholipids to total lipids ratio in very large HDL	19	45395266	rs157580	A	G	0.605383	-0.0247633	0.00387151	1.6e-10	115056	Lipid
2030	ebi-a-GCST90018755	Triglycerides	19	45395266	rs157580	A	G	0.514941	0.0264396	0.00418242	2.59998e-10	111667	Lipid
2031	ebi-a-GCST90000614	Serum 25-Hydroxyvitamin D levels	19	45395266	rs157580	A	G	0.603227	-0.0128216	0.00203188	2.78619e-10	417580	Other
2032	ebi-a-GCST90092929	Ratio of monounsaturated fatty acids to total fatty acids	19	45395266	rs157580	A	G	0.605355	0.0254119	0.00403983	3.2e-10	115006	Other
2033	ebi-a-GCST90002402	Platelet count	19	45395266	rs157580	A	G	0.605056	-0.0135719	0.00215984	3.29997e-10	408112	Haematologic
2034	ebi-a-GCST90014016	Vitamin D levels (UKB data field 30890)	19	45395266	rs157580	A	G	NA	-0.0143895	0.00229638	3.70075e-10	373045	Other
2035	ebi-a-GCST90014001	Creatinine levels (UKB data field 30700)	19	45395266	rs157580	A	G	NA	-0.0110229	0.00176487	4.21862e-10	389678	Other
2036	ebi-a-GCST90093011	Concentration of very large HDL particles	19	45395266	rs157580	A	G	0.605355	0.0236452	0.00379703	4.70002e-10	115082	Lipid
2037	finn-b-AD_EO_EXMORE	Alzheimer<c3><95>s disease (Early onset) (more controls excluded)	19	45395266	rs157580	A	G	0.7145	0.4174	0.0672	5.10905e-10	NA	Other
2038	ebi-a-GCST90093045	Free cholesterol to total lipids ratio in chylomicrons and extremely large VLDL	19	45395266	rs157580	A	G	0.606187	-0.0260269	0.00420132	5.80003e-10	111638	Lipid
2039	ebi-a-GCST90018730	C-reactive protein	19	45395266	rs157580	A	G	0.513727	-0.0301711	0.00489438	7.10003e-10	83025	Other
2040	finn-b-E4_HYPERCHOL	Pure hypercholesterolaemia	19	45395266	rs157580	A	G	0.7155	0.1117	0.0181	7.27797e-10	NA	Lipid
2041	ebi-a-GCST90018967	Monocyte count	19	45395266	rs157580	A	G	0.584159	-0.0129	0.0021	8.66503e-10	349856	Haematologic
2042	ebi-a-GCST90013868	Coronary artery disease (SPA correction)	19	45395266	rs157580	A	G	NA	0.0567791	0.00926564	8.90348e-10	352063	Cardiovascular
2043	ebi-a-GCST90013864	Coronary artery disease (Firth correction)	19	45395266	rs157580	A	G	NA	0.0569195	0.00930201	8.95674e-10	352063	Cardiovascular
2044	ebi-a-GCST004607	Plateletcrit	19	45395266	rs157580	A	G	0.6048	-0.0227889	0.00372268	9.2619e-10	164339	Haematologic
2045	ebi-a-GCST006697	Parental longevity (combined parental attained age, Martingale residuals)	19	45395266	rs157580	A	G	0.605491	0.0140036	0.00228627	9.69996e-10	389166	Other
2046	ebi-a-GCST90002388	Lymphocyte count	19	45395266	rs157580	A	G	0.604936	-0.0132129	0.00216197	9.90011e-10	408112	Haematologic
2047	ebi-a-GCST90028997	Mean sphered cell volume	19	45395266	rs157580	A	G	0.605086	-0.0117068	0.0019996	1.09999e-09	535537	Other
2048	ebi-a-GCST90013982	Lymphocyte count (UKB data field 30120)	19	45395266	rs157580	A	G	NA	-0.0131552	0.0021764	1.49882e-09	395949	Haematologic
2049	ebi-a-GCST90002406	Reticulocyte fraction of red cells	19	45395266	rs157580	A	G	0.604716	0.0132569	0.0021958	1.6e-09	408112	Haematologic
2050	ebi-a-GCST90018979	Serum creatinine levels	19	45395266	rs157580	A	G	0.576756	-0.0099	0.0016	1.60801e-09	344104	Other
2051	ebi-a-GCST90028994	White blood cell count (lymphocyte)	19	45395266	rs157580	A	G	0.605306	-0.0118017	0.00201146	1.7e-09	509277	Haematologic
2052	ebi-a-GCST90093005	Cholesterol to total lipids ratio in very large HDL	19	45395266	rs157580	A	G	0.605383	0.0241401	0.00400703	1.7e-09	115056	Lipid
2053	ebi-a-GCST90013976	White blood cell leukocyte count (UKB data field 30000)	19	45395266	rs157580	A	G	NA	-0.013151	0.00218335	1.70876e-09	396621	Haematologic
2054	finn-b-AD_EO	Alzheimer<c3><95>s disease (Early onset)	19	45395266	rs157580	A	G	0.7149	0.3974	0.0662	1.99301e-09	NA	Other
2055	ebi-a-GCST90092869	Cholesterol to total lipids ratio in large VLDL	19	45395266	rs157580	A	G	0.605378	0.0246399	0.00411921	2.19999e-09	115071	Lipid
2056	ebi-a-GCST90093033	Free cholesterol to total lipids ratio in very small VLDL	19	45395266	rs157580	A	G	0.605355	0.0249986	0.00418128	2.19999e-09	115082	Lipid
2057	ebi-a-GCST90002396	Mean reticulocyte volume	19	45395266	rs157580	A	G	0.604707	-0.0130254	0.00217998	2.30001e-09	408112	Haematologic
2058	ebi-a-GCST90014006	Glycated haemoglobin HbA1c levels (UKB data field 30750)	19	45395266	rs157580	A	G	NA	-0.0121937	0.00205742	3.09108e-09	389889	Glycaemic
2059	ebi-a-GCST90016673	Percent liver fat	19	45395266	rs157580	A	G	0.606274	-0.0459033	0.00783581	4.70002e-09	32858	Other
2060	ebi-a-GCST90025976	Mean sphered cell volume	19	45395266	rs157580	A	G	0.605111	-0.0107194	0.00192832	4.90004e-09	437736	Other
2061	ebi-a-GCST006696	Parental longevity (mother's attained age)	19	45395266	rs157580	A	G	0.605454	0.0129715	0.00223264	6.4e-09	412937	Other
2062	ebi-a-GCST90025985	White blood cell count	19	45395266	rs157580	A	G	0.605296	-0.0113558	0.00202163	7.79992e-09	444734	Haematologic
2063	ebi-a-GCST90018962	Lymphocyte count	19	45395266	rs157580	A	G	0.584137	-0.0123	0.0021	1.008e-08	349856	Haematologic
2064	ebi-a-GCST90092825	Total lipid levels in HDL	19	45395266	rs157580	A	G	0.605355	-0.02151	0.00378374	1.29999e-08	115082	Lipid
2065	ebi-a-GCST90093004	Cholesterol levels in very large HDL	19	45395266	rs157580	A	G	0.605355	0.0215328	0.00380482	1.5e-08	115082	Lipid
2066	ieu-b-4763	C-reactive protein	19	45395266	rs377239666	A	G	NA	-0.0563	0.01	1.57398e-08	NA	Other
2067	ebi-a-GCST90018973	Total bilirubin levels	19	45395266	rs157580	A	G	0.580181	0.0114	0.002	1.62499e-08	342829	Other
2068	ebi-a-GCST90092823	Cholesteryl ester levels in HDL	19	45395266	rs157580	A	G	0.605355	-0.0213726	0.00378765	1.7e-08	115082	Lipid
2069	ebi-a-GCST005065	Cholesterol, total	19	45395266	rs157580	A	G	NA	0.08	0.01	1.73117e-08	9817	Lipid
2070	ebi-a-GCST90025975	Mean reticulocyte volume	19	45395266	rs157580	A	G	0.605104	-0.0102123	0.00199549	3.59998e-08	436944	Haematologic
2071	ebi-a-GCST90096915	Lamb consumption	19	45395266	rs157580	A	G	NA	-0.00319356	0.000579674	3.60396e-08	189984	Other
2072	ebi-a-GCST90092896	Free cholesterol levels in medium HDL	19	45395266	rs157580	A	G	0.605355	-0.0211053	0.0038337	3.69999e-08	115082	Lipid
2073	ebi-a-GCST90092913	Phospholipids to total lipids ratio in medium LDL	19	45395266	rs157580	A	G	0.605355	0.0229456	0.00419081	4.39997e-08	115082	Lipid
2074	ebi-a-GCST90002405	Reticulocyte count	19	45395266	rs157580	A	G	0.604703	0.0119526	0.00219137	4.90004e-08	408112	Haematologic
2075	ieu-b-4844	HDL cholesterol	19	45395266	rs377239666	A	G	NA	-0.0271	0.005	4.95496e-08	73418	Lipid
2076	ebi-a-GCST90002298	Eosinophil counts	12	112591686	rs17630235	A	G	0.408038	0.085014	0.002021	0	474237	Haematologic
2077	ebi-a-GCST90002316	Lymphocyte count	12	112591686	rs17630235	A	G	0.409972	0.077186	0.001924	0	524923	Haematologic
2078	ebi-a-GCST90002357	Platelet count	12	112591686	rs17630235	A	G	0.411054	0.08305	0.001855	0	542827	Haematologic
2079	ebi-a-GCST90002381	Eosinophil counts	12	112591686	rs17630235	A	G	0.406935	0.0864926	0.00215982	0	408112	Haematologic
2080	ebi-a-GCST90002400	Plateletcrit	12	112591686	rs17630235	A	G	0.406853	0.0979226	0.00215108	0	408112	Haematologic
2081	ebi-a-GCST90002402	Platelet count	12	112591686	rs17630235	A	G	0.406874	0.0861148	0.00213605	0	408112	Haematologic
2082	ebi-a-GCST90025951	Platelet count	12	112591686	rs17630235	A	G	0.408784	0.0786942	0.00186794	0	444866	Haematologic
2083	ebi-a-GCST90025987	Eosinophil counts	12	112591686	rs17630235	A	G	0.408623	0.080543	0.00202325	0	440275	Haematologic
2084	ebi-a-GCST90028992	White blood cell count (eosinophil)	12	112591686	rs17630235	A	G	0.408491	0.0780533	0.00202068	0	513859	Haematologic
2085	ebi-a-GCST90028999	Platelet count	12	112591686	rs17630235	A	G	0.408645	0.0797636	0.00188739	0	600968	Haematologic
2086	ieu-b-32	lymphocyte cell count	12	112591686	rs17630235	A	G	0.409972	0.077186	0.001924	0	522903	Haematologic
2087	ieu-b-33	eosinophil cell count	12	112591686	rs17630235	A	G	0.408038	0.085014	0.002021	0	472215	Haematologic
2088	ebi-a-GCST90013980	Platelet count (UKB data field 30080)	12	112591686	rs17630235	A	G	NA	0.0770416	0.00202002	1.11173e-308	396621	Haematologic
2089	ebi-a-GCST90002388	Lymphocyte count	12	112591686	rs17630235	A	G	0.406932	0.0786543	0.0021536	4.89779e-292	408112	Haematologic
2090	ebi-a-GCST90013985	Eosinophill count (UKB data field 30150)	12	112591686	rs17630235	A	G	NA	0.0770565	0.00212754	3.10456e-287	395949	Haematologic
2091	ebi-a-GCST90025984	Lymphocyte count	12	112591686	rs17630235	A	G	0.408806	0.0710777	0.00200532	2.09894e-286	443762	Haematologic
2092	ebi-a-GCST90028994	White blood cell count (lymphocyte)	12	112591686	rs17630235	A	G	0.408713	0.0671938	0.00199921	6.9024e-256	509277	Haematologic
2093	ebi-a-GCST90025945	Cystatin C levels	12	112591686	rs17630235	A	G	0.409061	0.0651545	0.00196147	1.79887e-253	437846	Lipid
2094	ebi-a-GCST90018969	Platelet count	12	112591686	rs17630235	A	G	0.406297	0.0772	0.0023	4.01791e-237	350474	Haematologic
2095	ebi-a-GCST90013982	Lymphocyte count (UKB data field 30120)	12	112591686	rs17630235	A	G	NA	0.0682783	0.0021621	7.03072e-219	395949	Haematologic
2096	ebi-a-GCST90002382	Eosinophil percentage of white cells	12	112591686	rs17630235	A	G	0.406958	0.0683062	0.00216887	1.09901e-217	408112	Haematologic
2097	ebi-a-GCST90002374	White blood cell count	12	112591686	rs17630235	A	G	0.411022	0.056402	0.001869	5.5847e-200	562243	Haematologic
2098	ieu-b-30	white blood cell count	12	112591686	rs17630235	A	G	0.411022	0.056402	0.001869	5.5847e-200	560217	Haematologic
2099	ebi-a-GCST90002310	Hemoglobin concentration	12	112591686	rs17630235	A	G	0.411161	0.05555	0.001871	1.11944e-193	563946	Haematologic
2100	ebi-a-GCST90018953	Eosinophil counts	12	112591686	rs17630235	A	G	0.406333	0.0527	0.0018	5.28445e-191	349856	Haematologic
2101	ebi-a-GCST90025972	Reticulocyte count	12	112591686	rs17630235	A	G	0.408729	0.0569166	0.00200524	1.30017e-186	437291	Haematologic
2102	ebi-a-GCST90025970	High light scatter reticulocyte count	12	112591686	rs17630235	A	G	0.408743	0.0555207	0.00199241	8.09096e-186	437723	Haematologic
2103	ebi-a-GCST90025969	Hemoglobin levels	12	112591686	rs17630235	A	G	0.408862	0.055683	0.00200894	2.69774e-177	445373	Haematologic
2104	ebi-a-GCST90018962	Lymphocyte count	12	112591686	rs17630235	A	G	0.406333	0.0684	0.0024	1.45881e-176	349856	Haematologic
2105	ebi-a-GCST90025985	White blood cell count	12	112591686	rs17630235	A	G	0.408787	0.0556889	0.00200874	7.29458e-175	444734	Haematologic
2106	ebi-a-GCST90002304	Hematocrit	12	112591686	rs17630235	A	G	0.411009	0.051794	0.001876	1.25026e-167	562259	Haematologic
2107	ebi-a-GCST90002407	White blood cell count	12	112591686	rs17630235	A	G	0.406928	0.0595796	0.00216089	2.39883e-167	408112	Haematologic
2108	ebi-a-GCST90002405	Reticulocyte count	12	112591686	rs17630235	A	G	0.406867	0.0585653	0.00217968	5.10505e-159	408112	Haematologic
2109	ebi-a-GCST90002384	Hemoglobin	12	112591686	rs17630235	A	G	0.406973	0.0579123	0.00216777	3.09742e-157	408112	Haematologic
2110	ebi-a-GCST90014003	Cystatin C levels (UKB data field 30720)	12	112591686	rs17630235	A	G	NA	0.0509421	0.00191195	2.09411e-156	389834	Lipid
2111	ebi-a-GCST90002385	High light scatter reticulocyte count	12	112591686	rs17630235	A	G	0.406895	0.0563032	0.00216779	1e-148	408112	Haematologic
2112	ebi-a-GCST90029003	White blood cell count	12	112591686	rs17630235	A	G	0.408696	0.0509444	0.00200521	2.79898e-145	503190	Haematologic
2113	ebi-a-GCST004607	Plateletcrit	12	112591686	rs17630235	A	G	0.4089	0.0935327	0.0037081	2.18776e-140	164339	Haematologic
2114	ebi-a-GCST90002383	Hematocrit	12	112591686	rs17630235	A	G	0.406955	0.0540098	0.00216943	8.29851e-137	408112	Haematologic
2115	ebi-a-GCST90013978	Haemoglobin concentration (UKB data field 30020)	12	112591686	rs17630235	A	G	NA	0.0426205	0.00173577	3.89942e-133	396624	Haematologic
2116	ebi-a-GCST90013976	White blood cell leukocyte count (UKB data field 30000)	12	112591686	rs17630235	A	G	NA	0.0510712	0.00217152	2.63027e-122	396621	Haematologic
2117	ebi-a-GCST90002406	Reticulocyte fraction of red cells	12	112591686	rs17630235	A	G	0.406851	0.0513457	0.00218498	4.10204e-122	408112	Haematologic
2118	ebi-a-GCST90028993	High light scatter reticulocyte count	12	112591686	rs17630235	A	G	0.408633	0.0460621	0.00201821	1.09901e-121	520010	Haematologic
2119	ebi-a-GCST90002386	High light scatter reticulocyte percentage of red cells	12	112591686	rs17630235	A	G	0.406883	0.0501969	0.00217048	2.50035e-118	408112	Haematologic
2120	ebi-a-GCST004606	Eosinophil counts	12	112591686	rs17630235	A	G	0.409	0.0822298	0.00361656	1.93197e-114	172275	Haematologic
2121	ieu-b-39	diastolic blood pressure	12	112591686	rs17630235	A	G	0.4121	0.4081	0.018	2.0797e-114	720623	Blood pressure
2122	ebi-a-GCST004603	Platelet count	12	112591686	rs17630235	A	G	0.4091	0.0836488	0.00369492	1.79887e-113	166066	Haematologic
2123	ebi-a-GCST90018957	Hemoglobin	12	112591686	rs17630235	A	G	0.406294	0.0426	0.0019	2.77971e-108	350474	Haematologic
2124	ebi-a-GCST004624	Sum eosinophil basophil counts	12	112591686	rs17630235	A	G	0.409	0.0794188	0.00362026	1.14025e-106	171771	Haematologic
2125	ebi-a-GCST90002340	Monocyte count	12	112591686	rs17630235	A	G	0.410042	0.04037	0.001905	1.29987e-99	521594	Haematologic
2126	ieu-b-31	monocyte cell count	12	112591686	rs17630235	A	G	0.410042	0.04037	0.001905	1.29987e-99	519574	Haematologic
2127	ebi-a-GCST90018978	White blood cell count	12	112591686	rs17630235	A	G	0.406296	0.0512	0.0024	3.34965e-99	350470	Haematologic
2128	ebi-a-GCST90029010	Diastolic blood pressure	12	112591686	rs17630235	A	G	0.408811	0.0426581	0.00208057	4.90004e-95	490469	Blood pressure
2129	ebi-a-GCST90025981	Diastolic blood pressure	12	112591686	rs17630235	A	G	0.408905	0.042279	0.00207404	6.00067e-94	422713	Blood pressure
2130	ebi-a-GCST90038637	Hypothyroidism or myxedema	12	112591686	rs17630235	A	G	0.393273	0.00893665	0.000444418	3.19963e-92	484598	Other
2131	ebi-a-GCST90018960	Hematocrit	12	112591686	rs17630235	A	G	0.406296	0.0403	0.002	3.74973e-92	350475	Haematologic
2132	ebi-a-GCST90038635	Thyroid problem (not cancer)	12	112591686	rs17630235	A	G	0.393273	0.00965994	0.000484228	8.69961e-91	484598	Other
2133	ebi-a-GCST90025973	Bilirubin levels	12	112591686	rs17630235	A	G	0.40903	0.0355243	0.00183068	4.90004e-90	436055	Other
2134	ebi-a-GCST90025964	Red blood cell count	12	112591686	rs17630235	A	G	0.40884	0.0385548	0.00194115	5.00035e-89	445305	Haematologic
2135	ebi-a-GCST90002363	Red blood cell count	12	112591686	rs17630235	A	G	0.410547	0.037307	0.001876	6.44021e-88	545203	Haematologic
2136	ebi-a-GCST004627	Lymphocyte counts	12	112591686	rs17630235	A	G	0.4089	0.0722399	0.00365138	4.06631e-87	171643	Haematologic
2137	ebi-a-GCST90029022	Hypothyroidism	12	112591686	rs17630235	A	G	0.408911	0.00871801	0.00044848	1.10002e-85	473703	Other
2138	ebi-a-GCST90103635	Estimated glomerular filtration rate (cystatin c)	12	112591686	rs17630235	A	G	0.4015	-0.0092	5e-04	3.15791e-85	460826	Lipid
2139	ebi-a-GCST90002399	Neutrophil percentage of white cells	12	112591686	rs17630235	A	G	0.406942	-0.0422715	0.00219656	1.59993e-82	408112	Haematologic
2140	ebi-a-GCST90025950	Monocyte count	12	112591686	rs17630235	A	G	0.408796	0.0360248	0.00198575	1.39991e-81	443529	Haematologic
2141	ebi-a-GCST90018990	Medication use (thyroid preparations)	12	112591686	rs17630235	A	G	0.410138	0.1765	0.0093	3.99117e-81	305582	Glycaemic
2142	ebi-a-GCST90013943	Hypothyroidism or myxoedema (SPA correction)	12	112591686	rs17630235	A	G	NA	0.183505	0.00975042	5.15585e-79	405357	Other
2143	ebi-a-GCST90013893	Hypothyroidism or myxoedema (Firth correction)	12	112591686	rs17630235	A	G	NA	0.181542	0.00958704	5.18681e-79	405357	Other
2144	ebi-a-GCST004617	Eosinophil percentage of granulocytes	12	112591686	rs17630235	A	G	0.4088	0.0679946	0.00362991	2.72709e-78	170536	Haematologic
2145	ebi-a-GCST90002403	Red blood cell count	12	112591686	rs17630235	A	G	0.40696	0.0397679	0.00213402	1.69981e-77	408112	Haematologic
2146	ebi-a-GCST004600	Eosinophil percentage of white cells	12	112591686	rs17630235	A	G	0.409	0.0663124	0.00361377	3.30598e-75	172378	Haematologic
2147	ebi-a-GCST90025965	Urate levels	12	112591686	rs17630235	A	G	0.409044	0.0356443	0.00197885	6.70039e-75	437354	Other
2148	ebi-a-GCST90028998	White blood cell count (monocyte)	12	112591686	rs17630235	A	G	0.408649	0.034162	0.00199061	1.50003e-72	545193	Haematologic
2149	ebi-a-GCST90013872	Total bilirubin levels (UKB data field 30840)	12	112591686	rs17630235	A	G	NA	0.033052	0.00184336	6.84227e-72	388303	Other
2150	ebi-a-GCST90038599	Diabetes or endocrine disease	12	112591686	rs17630235	A	G	0.393273	0.0112585	0.000634619	1.20005e-71	484598	Glycaemic
2151	ebi-a-GCST90014012	Total bilirubin levels (UKB data field 30840)	12	112591686	rs17630235	A	G	NA	0.0330654	0.00185419	3.93641e-71	388303	Other
2152	ebi-a-GCST90029002	Red blood cell count	12	112591686	rs17630235	A	G	0.40875	0.03502	0.00195831	7.70016e-71	526540	Haematologic
2153	ebi-a-GCST004622	Reticulocyte count	12	112591686	rs17630235	A	G	0.4091	0.0639219	0.00364308	6.36942e-69	170641	Haematologic
2154	ebi-a-GCST004623	Neutrophil percentage of granulocytes	12	112591686	rs17630235	A	G	0.4088	-0.0625358	0.0036306	1.735e-66	170672	Haematologic
2155	ebi-a-GCST90025956	HDL cholesterol levels	12	112591686	rs17630235	A	G	0.40897	-0.031989	0.00200416	1.10002e-64	400754	Lipid
2156	ebi-a-GCST90025983	Direct bilirubin levels	12	112591686	rs17630235	A	G	0.411947	0.0336535	0.00211335	1.10002e-64	372420	Other
2157	ebi-a-GCST90013977	Red blood cell erythrocyte count (UKB data field 30010)	12	112591686	rs17630235	A	G	NA	0.0302909	0.0018228	5.18203e-62	396625	Haematologic
2158	ebi-a-GCST90013983	Monocyte count (UKB data field 30130)	12	112591686	rs17630235	A	G	NA	0.0337559	0.00205841	1.94357e-60	395949	Haematologic
2159	ebi-a-GCST90016667	Spleen volume	12	112591686	rs17630235	A	G	0.404197	0.113559	0.00702892	1e-58	32860	Other
2160	ebi-a-GCST90002389	Lymphocyte percentage of white cells	12	112591686	rs17630235	A	G	0.406936	0.0348176	0.00219031	6.70039e-57	408112	Haematologic
2161	ebi-a-GCST004611	High light scatter reticulocyte count	12	112591686	rs17630235	A	G	0.4091	0.0572106	0.00363674	9.22996e-56	170761	Haematologic
2162	ebi-a-GCST004619	Reticulocyte fraction of red cells	12	112591686	rs17630235	A	G	0.4091	0.0562573	0.00364113	7.48514e-54	170690	Haematologic
2163	ebi-a-GCST90029015	Autoimmune traits	12	112591686	rs17630235	A	G	0.408911	0.0103525	0.000683597	1e-53	469184	Other
2164	ieu-b-38	systolic blood pressure	12	112591686	rs17630235	A	G	0.4118	0.479	0.0311	2.16721e-53	709127	Blood pressure
2165	ebi-a-GCST004615	Hemoglobin concentration	12	112591686	rs17630235	A	G	0.4091	0.0543673	0.0035985	1.42791e-51	172925	Haematologic
2166	finn-b-AUTOIMMUNE	Autoimmune diseases	12	112591686	rs17630235	A	G	0.3805	0.1373	0.0091	2.79576e-51	NA	Other
2167	ebi-a-GCST90018862	Hypothyroidism	12	112591686	rs17630235	A	G	0.402888	0.1558	0.0104	3.4906e-51	410141	Other
2168	ebi-a-GCST90018971	Red blood cell count	12	112591686	rs17630235	A	G	0.406296	0.031	0.0021	1.53993e-50	350475	Haematologic
2169	ebi-a-GCST90025953	Total cholesterol levels	12	112591686	rs17630235	A	G	0.409082	-0.0297983	0.00208841	7.00003e-49	437878	Lipid
2170	ebi-a-GCST004610	White blood cell count	12	112591686	rs17630235	A	G	0.409	0.0527737	0.00363557	9.60506e-48	172435	Haematologic
2171	ebi-a-GCST90013997	Direct bilirubin levels (UKB data field 30660)	12	112591686	rs17630235	A	G	NA	0.0307927	0.00213479	3.64334e-47	332739	Other
2172	ebi-a-GCST90018967	Monocyte count	12	112591686	rs17630235	A	G	0.406333	0.0339	0.0024	4.65801e-47	349856	Haematologic
2173	ebi-a-GCST004604	Hematocrit	12	112591686	rs17630235	A	G	0.4091	0.0513488	0.00358258	1.36301e-46	173039	Haematologic
2174	ebi-a-GCST004612	High light scatter reticulocyte percentage of red cells	12	112591686	rs17630235	A	G	0.4091	0.0513306	0.00363658	3.0669e-45	170763	Haematologic
2175	ieu-b-5139	Diastolic Blood Pressure (DBP)	12	112591686	rs17630235	A	G	0.408099	0.29894	0.0212497	6.00067e-45	NA	Blood pressure
2176	ebi-a-GCST90014023	Type 1 diabetes	12	112591686	rs17630235	A	G	0.402	0.196651	0.014155	7.0194e-44	520580	Glycaemic
2177	ieu-b-5137	Urate	12	112591686	rs17630235	A	G	0.408801	0.0242892	0.00176775	8.80035e-44	NA	Other
2178	finn-b-E4_HYTHY_AI_STRICT	Hypothyroidism, strict autoimmune	12	112591686	rs17630235	A	G	0.3789	0.1634	0.0119	6.27047e-43	NA	Other
2179	ebi-a-GCST90025971	Immature fraction of reticulocytes	12	112591686	rs17630235	A	G	0.408778	0.0269862	0.00205066	8.4004e-43	438154	Haematologic
2180	ebi-a-GCST90014017	Diastolic blood pressure automated reading (UKB data field 4079)	12	112591686	rs17630235	A	G	NA	0.0303605	0.00221531	9.4973e-43	385801	Blood pressure
2181	ebi-a-GCST90018973	Total bilirubin levels	12	112591686	rs17630235	A	G	0.40647	0.0319	0.0023	2.88802e-42	342829	Other
2182	ebi-a-GCST90014015	Urate levels (UKB data field 30880)	12	112591686	rs17630235	A	G	NA	0.0245797	0.00181103	5.85599e-42	389404	Other
2183	ebi-a-GCST90002387	Immature fraction of reticulocytes	12	112591686	rs17630235	A	G	0.406863	0.0293324	0.00222929	1.50003e-39	408112	Haematologic
2184	ebi-a-GCST90014000	Cholesterol levels (UKB data field 30690)	12	112591686	rs17630235	A	G	NA	-0.0277094	0.00212093	5.23842e-39	389864	Lipid
2185	ebi-a-GCST90025977	Neutrophil count	12	112591686	rs17630235	A	G	0.408801	0.0261475	0.00203992	1e-38	443782	Haematologic
2186	ebi-a-GCST90029011	Systolic blood pressure	12	112591686	rs17630235	A	G	0.408811	0.0261095	0.00207861	1.69981e-37	469767	Blood pressure
2187	ebi-a-GCST90025968	Systolic blood pressure	12	112591686	rs17630235	A	G	0.408905	0.0261038	0.00207887	1.99986e-37	422713	Blood pressure
2188	ebi-a-GCST90025974	Hemoglobin A1c levels	12	112591686	rs17630235	A	G	0.409114	-0.0253726	0.00198566	2.19989e-37	437749	Glycaemic
2189	finn-b-E4_HYTHY_AI_STRICT_PURCH	Hypothyroidism, strict autoimmune, 3 medication purchases required	12	112591686	rs17630235	A	G	0.3805	0.1404	0.0111	1.06194e-36	NA	Glycaemic
2190	ebi-a-GCST90038604	Hypertension	12	112591686	rs17630235	A	G	0.393273	0.010723	0.000860548	1.10002e-36	484598	Blood pressure
2191	ebi-a-GCST90002351	Neutrophil count	12	112591686	rs17630235	A	G	0.409944	0.024657	0.001962	3.46976e-36	519288	Haematologic
2192	ieu-b-34	neutrophil cell count	12	112591686	rs17630235	A	G	0.409944	0.024657	0.001962	3.46976e-36	517266	Haematologic
2193	ebi-a-GCST90014006	Glycated haemoglobin HbA1c levels (UKB data field 30750)	12	112591686	rs17630235	A	G	NA	-0.0254901	0.00205139	1.89322e-35	389889	Glycaemic
2194	finn-b-E4_HYTHYNAS	Hypothyroidism, other/unspecified	12	112591686	rs17630235	A	G	0.3808	0.1373	0.0111	2.37301e-35	NA	Other
2195	ebi-a-GCST90002292	Basophil count	12	112591686	rs17630235	A	G	0.408136	0.025319	0.002089	9.22996e-34	474001	Haematologic
2196	ieu-b-29	basophil cell count	12	112591686	rs17630235	A	G	0.408136	0.025319	0.002089	9.22996e-34	471977	Haematologic
2197	ebi-a-GCST90025954	Direct low density lipoprotein cholesterol levels	12	112591686	rs17630235	A	G	0.409058	-0.0248962	0.00209472	1.39991e-33	437068	Lipid
2198	ebi-a-GCST90002398	Neutrophil count	12	112591686	rs17630235	A	G	0.406967	0.026148	0.00218645	5.79963e-33	408112	Haematologic
2199	ebi-a-GCST90014007	High density lipoprotein cholesterol levels (UKB data field 30760)	12	112591686	rs17630235	A	G	NA	-0.0235692	0.00199224	2.71519e-32	357810	Lipid
2200	ebi-a-GCST90025979	Alanine aminotransferase levels	12	112591686	rs17630235	A	G	0.409071	0.0246585	0.00208888	3.19963e-32	437724	Other
2201	ebi-a-GCST005536	Type 1 diabetes	12	112591686	rs17630235	A	G	NA	0.222023	0.019002	1.53497e-31	18856	Glycaemic
2202	ebi-a-GCST90018974	Total cholesterol levels	12	112591686	rs17630235	A	G	0.40652	-0.0274	0.0024	2.88204e-31	344278	Lipid
2203	ebi-a-GCST90018977	Serum uric acid levels	12	112591686	rs17630235	A	G	0.40648	0.0239	0.0021	7.39265e-31	343836	Other
2204	ebi-a-GCST90018952	Diastolic blood pressure	12	112591686	rs17630235	A	G	0.405776	0.0279	0.0024	1.10205e-30	340162	Blood pressure
2205	finn-b-HYPOTHY_LEVOTHY	Hypothyroidism, levothyroxin purchases	12	112591686	rs17630235	A	G	0.3838	0.161	0.014	1.67494e-30	NA	Other
2206	finn-b-HYPOTHY_PURCHASE	Hypothyroidism and >3 levothyroxin purchases	12	112591686	rs17630235	A	G	0.3838	0.161	0.014	1.67494e-30	NA	Other
2207	ieu-b-110	LDL cholesterol	12	112591686	rs17630235	A	G	0.40879	-0.0241317	0.00211916	4.79954e-30	NA	Lipid
2208	finn-b-HYPOTHYROIDISM	Hypothyroidism (congenital or acquired)	12	112591686	rs17630235	A	G	0.384	0.1581	0.0139	7.26273e-30	NA	Other
2209	ieu-b-109	HDL cholesterol	12	112591686	rs17630235	A	G	0.408737	-0.0219526	0.00193562	8.19974e-30	NA	Lipid
2210	ebi-a-GCST90038595	Cardiovascular disease	12	112591686	rs17630235	A	G	0.393273	0.010449	0.000929803	1e-29	484598	Cardiovascular
2211	ebi-a-GCST90002379	Basophil count	12	112591686	rs17630235	A	G	0.406885	0.0252172	0.0022481	3.40017e-29	408112	Haematologic
2212	ebi-a-GCST90025947	Serum alkaline phosphatase levels	12	112591686	rs17630235	A	G	0.409068	0.0204509	0.00192904	4.90004e-29	437896	Other
2213	ebi-a-GCST90018958	Hemoglobin A1c levels	12	112591686	rs17630235	A	G	0.40668	-0.0259	0.0023	1.63908e-28	344182	Glycaemic
2214	ebi-a-GCST004633	Neutrophil percentage of white cells	12	112591686	rs17630235	A	G	0.4089	-0.0400094	0.00361989	2.12814e-28	171542	Haematologic
2215	ebi-a-GCST004625	Monocyte count	12	112591686	rs17630235	A	G	0.409	0.039951	0.00362465	2.99226e-28	170721	Haematologic
2216	finn-b-E4_THYROID	Disorders of the thyroid gland	12	112591686	rs17630235	A	G	0.3805	0.1122	0.0102	4.10299e-28	NA	Other
2217	ebi-a-GCST90013871	Direct low density lipoprotein levels (UKB data field 30780)	12	112591686	rs17630235	A	G	NA	-0.0235381	0.00214402	4.8473e-28	389189	Lipid
2218	ebi-a-GCST004601	Red blood cell count	12	112591686	rs17630235	A	G	0.4091	0.0395	0.00360845	6.9024e-28	172952	Haematologic
2219	ebi-a-GCST90014009	Direct low density lipoprotein levels (UKB data field 30780)	12	112591686	rs17630235	A	G	NA	-0.0234725	0.00214726	8.16206e-28	389189	Lipid
2220	ebi-a-GCST90013984	Neutrophill count (UKB data field 30140)	12	112591686	rs17630235	A	G	NA	0.0235105	0.00218199	4.52689e-27	395949	Haematologic
2221	ebi-a-GCST90002412	Low density lipoprotein cholesterol levels	12	112591686	rs17630235	A	G	0.408982	-0.0201701	0.00194807	4.00037e-25	431167	Lipid
2222	ebi-a-GCST90002397	Mean spheric corpuscular volume	12	112591686	rs17630235	A	G	0.406911	-0.0217824	0.00211274	6.29941e-25	408112	Haematologic
2223	ebi-a-GCST90000529	Type 1 diabetes	12	112591686	rs17630235	A	G	NA	0.230496	0.0225535	1.61436e-24	17685	Glycaemic
2224	ebi-a-GCST90018961	LDL cholesterol	12	112591686	rs17630235	A	G	0.40651	-0.0243	0.0024	3.0493e-24	343621	Lipid
2225	ebi-a-GCST90025955	Apolipoprotein A1 levels	12	112591686	rs17630235	A	G	0.408977	-0.0198448	0.00208088	5.30029e-24	398508	Lipid
2226	ebi-a-GCST90028995	Mean corpuscular hemoglobin	12	112591686	rs17630235	A	G	0.408767	0.0166457	0.00190148	1.50003e-23	572863	Haematologic
2227	ebi-a-GCST90025992	Serum albumin levels	12	112591686	rs17630235	A	G	0.408939	-0.021161	0.00217814	2.29985e-23	400938	Other
2228	finn-b-HYPOTHY_REIMB	Hypothyroidism, drug reimbursement	12	112591686	rs17630235	A	G	0.379	0.2175	0.0219	3.69913e-23	NA	Other
2229	ebi-a-GCST90029000	Platelet distribution width	12	112591686	rs17630235	A	G	0.408756	0.0182041	0.00194838	6.09958e-23	572201	Haematologic
2230	ebi-a-GCST90018968	Neutrophil count	12	112591686	rs17630235	A	G	0.406333	0.0236	0.0024	1.78197e-22	349856	Haematologic
2231	ebi-a-GCST90025952	Apolipoprotein B levels	12	112591686	rs17630235	A	G	0.409044	-0.0195118	0.00206261	4.19952e-22	435744	Lipid
2232	ebi-a-GCST90002401	Platelet distribution width	12	112591686	rs17630235	A	G	0.406877	0.0211234	0.00218993	5.10035e-22	408112	Haematologic
2233	ebi-a-GCST90029019	Cardiovascular disease	12	112591686	rs17630235	A	G	0.408911	0.00877965	0.00092719	8.60003e-22	477807	Cardiovascular
2234	ebi-a-GCST90002322	Mean corpuscular hemoglobin	12	112591686	rs17630235	A	G	0.408338	0.018798	0.001962	1.02991e-21	486823	Haematologic
2235	ebi-a-GCST90013916	High blood pressure (UKB data field 6150) (Firth correction)	12	112591686	rs17630235	A	G	NA	0.0506629	0.00531608	1.64513e-21	407746	Blood pressure
2236	ebi-a-GCST90013966	High blood pressure (UKB data field 6150) (SPA correction)	12	112591686	rs17630235	A	G	NA	0.0507178	0.00532456	1.64627e-21	407746	Blood pressure
2237	ebi-a-GCST90013992	Alanine aminotransferase levels (UKB data field 30620)	12	112591686	rs17630235	A	G	NA	0.0196971	0.00208175	3.02691e-21	389733	Other
2238	ebi-a-GCST010681	Type 1 diabetes	12	112591686	rs17630235	A	G	0.4223	0.2269	0.024	3.26513e-21	24840	Glycaemic
2239	ebi-a-GCST90018855	Hashimoto thyroiditis	12	112591686	rs17630235	A	G	0.401736	0.1633	0.0173	4.16773e-21	395640	Other
2240	ebi-a-GCST90018963	Mean arterial pressure	12	112591686	rs17630235	A	G	0.406495	0.0219	0.0023	4.67089e-21	360863	Blood pressure
2241	ebi-a-GCST90025962	Mean corpuscular hemoglobin concentration	12	112591686	rs17630235	A	G	0.408882	0.0156809	0.00190326	6.90081e-21	443081	Haematologic
2242	ebi-a-GCST90013405	Liver enzyme levels (alanine transaminase)	12	112591686	rs17630235	A	G	0.409045	0.00371215	0.000395652	1.39991e-20	437267	Other
2243	ebi-a-GCST90029025	Basal metabolic rate	12	112591686	rs17630235	A	G	0.408761	-0.0111261	0.00123462	2.29985e-20	534045	Adiposity
2244	ieu-b-108	apolipoprotein B	12	112591686	rs17630235	A	G	0.408775	-0.0194854	0.00211227	2.80027e-20	NA	Lipid
2245	ebi-a-GCST90018956	HDL cholesterol	12	112591686	rs17630235	A	G	0.40639	-0.0214	0.0023	2.86418e-20	315133	Lipid
2246	ebi-a-GCST90025976	Mean sphered cell volume	12	112591686	rs17630235	A	G	0.408784	-0.0185466	0.00191858	3.19963e-20	437736	Other
2247	ebi-a-GCST004632	Lymphocyte percentage of white cells	12	112591686	rs17630235	A	G	0.409	0.0327005	0.00361357	1.43814e-19	171748	Haematologic
2248	ebi-a-GCST005194	Coronary artery disease	12	112591686	rs17630235	A	G	0.389	0.0491	0.0054	1.90108e-19	296525	Cardiovascular
2249	ebi-a-GCST004626	Myeloid white cell count	12	112591686	rs17630235	A	G	0.4089	0.0323482	0.00365213	8.19408e-19	169219	Haematologic
2250	ebi-a-GCST90014010	Phosphate levels (UKB data field 30810)	12	112591686	rs17630235	A	G	NA	0.0199068	0.00227946	2.47799e-18	357302	Other
2251	ebi-a-GCST90013994	Apolipoprotein B levels (UKB data field 30640)	12	112591686	rs17630235	A	G	NA	-0.0183205	0.00211435	4.52064e-18	388022	Lipid
2252	ebi-a-GCST90013991	Alkaline phosphatase levels (UKB data field 30610)	12	112591686	rs17630235	A	G	NA	0.0174277	0.00201669	5.5386e-18	389883	Other
2253	ebi-a-GCST90002390	Mean corpuscular hemoglobin	12	112591686	rs17630235	A	G	0.40696	0.0182342	0.00211802	7.39946e-18	408112	Haematologic
2254	ebi-a-GCST90025948	Serum phosphate levels	12	112591686	rs17630235	A	G	0.408933	0.0185521	0.0021753	1.20005e-17	400159	Other
2255	ebi-a-GCST90025980	Aspartate aminotransferase levels	12	112591686	rs17630235	A	G	0.409064	0.0170657	0.0020821	2.70023e-17	436275	Other
2256	ieu-b-5144	Hypertension	12	112591686	rs17630235	A	G	0.408752	0.00761139	0.00090117	2.99985e-17	NA	Blood pressure
2257	ebi-a-GCST90092882	Lactate levels	12	112591686	rs17630235	A	G	0.408755	0.0354015	0.00420875	4.10015e-17	114806	Other
2258	ebi-a-GCST90013970	Allergic rhinitis (SPA correction)	12	112591686	rs17630235	A	G	NA	-0.0441962	0.00532434	1.03419e-16	407746	Other
2259	ebi-a-GCST90013920	Allergic rhinitis (Firth correction)	12	112591686	rs17630235	A	G	NA	-0.044252	0.00533477	1.03633e-16	407746	Other
2260	ebi-a-GCST90029017	Eczema	12	112591686	rs17630235	A	G	0.408929	-0.00730596	0.0008763	1.29987e-16	461199	Other
2261	ebi-a-GCST90002334	Mean corpuscular volume	12	112591686	rs17630235	A	G	0.410555	0.015197	0.001846	1.94984e-16	544127	Haematologic
2262	ebi-a-GCST011365	Myocardial infarction	12	112591686	rs17630235	A	G	0.370506	0.067418	0.00821	2.27982e-16	58825	Cardiovascular
2263	ebi-a-GCST90018943	Alanine aminotransferase levels	12	112591686	rs17630235	A	G	0.40652	0.0186	0.0023	3.29079e-16	344136	Other
2264	finn-b-RX_ANTIHYP	Antihypertensive medication - note that there are other indications	12	112591686	rs17630235	A	G	0.3805	0.0695	0.0086	4.4269e-16	NA	Glycaemic
2265	ebi-a-GCST90013990	Albumin levels (UKB data field 30600)	12	112591686	rs17630235	A	G	NA	-0.0184972	0.00228104	5.09918e-16	357968	Other
2266	ebi-a-GCST005523	Celiac disease	12	112591686	rs17630235	A	G	NA	0.151862	0.0187566	5.65848e-16	12041	Other
2267	ieu-b-5089	LDL cholesterol	12	112591686	rs17630235	A	G	0.408416	-0.0253749	0.00316187	1.20005e-15	NA	Lipid
2268	ebi-a-GCST004614	Granulocyte count	12	112591686	rs17630235	A	G	0.4089	0.0290293	0.0036431	1.60916e-15	169822	Other
2269	ebi-a-GCST90025997	Basophil count	12	112591686	rs17630235	A	G	0.408665	0.0155292	0.00198917	1.99986e-15	438607	Haematologic
2270	ebi-a-GCST90028997	Mean sphered cell volume	12	112591686	rs17630235	A	G	0.408674	-0.0168367	0.00198954	1.99986e-15	535537	Other
2271	ebi-a-GCST002221	Cholesterol, total	12	112591686	rs17630235	A	G	NA	-0.0298	0.0036	2.6903e-15	94595	Lipid
2272	ebi-a-GCST005195	Coronary artery disease	12	112591686	rs17630235	A	G	NA	0.0569643	0.00724417	3.69999e-15	547261	Cardiovascular
2273	ebi-a-GCST90014018	Systolic blood pressure automated reading (UKB data field 4080)	12	112591686	rs17630235	A	G	NA	0.0163361	0.00209123	5.64157e-15	385798	Blood pressure
2274	ieu-b-5138	Systolic Blood Pressure (SBP)	12	112591686	rs17630235	A	G	0.40809	0.286673	0.0369163	8.10028e-15	NA	Blood pressure
2275	ebi-a-GCST004613	Sum neutrophil eosinophil counts	12	112591686	rs17630235	A	G	0.4089	0.028193	0.00363749	9.13903e-15	170384	Haematologic
2276	ebi-a-GCST90018942	Serum alkaline phosphatase levels	12	112591686	rs17630235	A	G	0.4065	0.0183	0.0024	1.29987e-14	344292	Other
2277	ebi-a-GCST90018986	Medication use (beta blocking agents)	12	112591686	rs17630235	A	G	0.408597	0.0641	0.0084	1.87499e-14	224024	Glycaemic
2278	ebi-a-GCST90025963	Mean corpuscular volume	12	112591686	rs17630235	A	G	0.408862	0.0124231	0.00187885	2.29985e-14	444035	Haematologic
2279	ebi-a-GCST90013986	Basophil count	12	112591686	rs17630235	A	G	NA	0.0155984	0.00206094	3.77311e-14	395949	Haematologic
2280	ebi-a-GCST90019480	Interleukin-2 receptor subunit beta measurement	12	112591686	rs17630235	A	G	0.4012	0.1016	0.0134	3.83796e-14	10708	Other
2281	finn-b-FG_HYPERTENSION	Hypertensive diseases (excluding secondary)	12	112591686	rs17630235	A	G	0.3805	0.0705	0.0094	5.92379e-14	NA	Other
2282	finn-b-I9_HYPERTENSION	Hypertensive diseases	12	112591686	rs17630235	A	G	0.3805	0.0705	0.0094	5.92379e-14	NA	Other
2283	finn-b-I9_HYPTENS	Hypertension	12	112591686	rs17630235	A	G	0.3805	0.0705	0.0094	6.44466e-14	NA	Blood pressure
2284	finn-b-I9_HYPTENS_EXNONE	Hypertension (no controls excluded)	12	112591686	rs17630235	A	G	0.3805	0.0705	0.0094	6.48336e-14	NA	Blood pressure
2285	ebi-a-GCST90018988	Medication use (agents acting on the renin-angiotensin system)	12	112591686	rs17630235	A	G	0.409633	0.0458	0.0061	7.59626e-14	237530	Glycaemic
2286	finn-b-ILD_ENDPOINTS	Interstitial lung disease endpoints	12	112591686	rs17630235	A	G	0.3805	0.0824	0.0111	9.28325e-14	NA	Other
2287	ebi-a-GCST004628	Immature fraction of reticulocytes	12	112591686	rs17630235	A	G	0.4091	0.0267506	0.00360242	1.12099e-13	170548	Haematologic
2288	ebi-a-GCST90013996	Aspartate aminotransferase levels (UKB data field 30650)	12	112591686	rs17630235	A	G	NA	0.0156269	0.00211036	1.3128e-13	388490	Other
2289	ebi-a-GCST90018945	Serum albumin levels	12	112591686	rs17630235	A	G	0.40637	-0.0185	0.0025	1.59993e-13	315268	Other
2290	finn-b-E4_ENDONUTRMET	Endocrine, nutritional and metabolic diseases	12	112591686	rs17630235	A	G	0.3805	0.056	0.0076	1.92486e-13	NA	Other
2291	ebi-a-GCST90013993	Apolipoprotein A levels (UKB data field 30630)	12	112591686	rs17630235	A	G	NA	-0.0151262	0.00206437	2.34855e-13	355859	Lipid
2292	ebi-a-GCST90014021	Hip circumference (UKB data field 49)	12	112591686	rs17630235	A	G	NA	-0.0156325	0.00213935	2.72898e-13	407662	Adiposity
2293	ebi-a-GCST006908	Ischemic stroke	12	112591686	rs17630235	A	G	0.4161	0.0745	0.0102	2.76185e-13	440328	Cardiovascular
2294	ebi-a-GCST90025995	Serum total protein level	12	112591686	rs17630235	A	G	0.40889	0.0155389	0.00215293	7.8001e-13	400482	Other
2295	ebi-a-GCST90012059	C-X-C motif chemokine 16 levels	12	112591686	rs17630235	A	G	0.4057	-0.0681	0.0096	1.12202e-12	21758	Other
2296	ieu-b-40	body mass index	12	112591686	rs17630235	A	G	0.4186	-0.0119	0.0017	1.20005e-12	794310	Adiposity
2297	finn-b-E4_DM1NOCOMP	Type 1 diabetes without complications	12	112591686	rs17630235	A	G	0.381	0.1689	0.0238	1.2031e-12	NA	Glycaemic
2298	ebi-a-GCST90018964	Mean corpuscular hemoglobin	12	112591686	rs17630235	A	G	0.406296	0.0171	0.0024	1.27409e-12	350472	Haematologic
2299	ebi-a-GCST005843	Ischemic stroke	12	112591686	rs17630235	A	G	0.3987	0.0701	0.0099	1.45111e-12	440328	Cardiovascular
2300	ebi-a-GCST90000025	Appendicular lean mass	12	112591686	rs17630235	A	G	0.4088	-0.0134	0.0019	2.57217e-12	450243	Adiposity
2301	finn-b-DM_COMORB_EXMORE	Diabetes-related co-morbidities/complications (more controls excluded)	12	112591686	rs17630235	A	G	0.3807	0.0624	0.0089	2.92617e-12	NA	Glycaemic
2302	finn-b-FG_CVD	Cardiovascular diseases (excluding rheumatic etc)	12	112591686	rs17630235	A	G	0.3805	0.0563	0.0081	3.07185e-12	NA	Cardiovascular
2303	ebi-a-GCST90018976	Serum total protein level	12	112591686	rs17630235	A	G	0.40632	0.0178	0.0026	3.56533e-12	314921	Other
2304	ebi-a-GCST90092982	Sphingomyelin levels	12	112591686	rs17630235	A	G	0.408831	-0.0273172	0.00392892	3.59998e-12	115006	Other
2305	ieu-b-107	apolipoprotein A-I	12	112591686	rs17630235	A	G	0.40875	-0.0137661	0.00199353	5.00035e-12	NA	Lipid
2306	ebi-a-GCST90002244	Glycated hemoglobin levels	12	112591686	rs17630235	A	G	0.422	-0.0087	0.0013	5.62341e-12	146806	Glycaemic
2307	ebi-a-GCST90018944	Aspartate aminotransferase levels	12	112591686	rs17630235	A	G	0.4065	0.016	0.0023	6.3387e-12	342990	Other
2308	ebi-a-GCST90013979	Mean corpuscular volume (UKB data field 30040)	12	112591686	rs17630235	A	G	NA	0.0141685	0.00207371	8.34834e-12	396624	Haematologic
2309	ebi-a-GCST006701	Parental longevity (father's attained age)	12	112591686	rs17630235	A	G	0.40755	0.0150558	0.00221144	1e-11	415311	Other
2310	ebi-a-GCST90002392	Mean corpuscular volume	12	112591686	rs17630235	A	G	0.406968	0.0142299	0.00209523	1.10002e-11	408112	Haematologic
2311	ebi-a-GCST90002328	Mean corpuscular hemoglobin concentration	12	112591686	rs17630235	A	G	0.408479	0.01381	0.00204	1.33015e-11	491553	Haematologic
2312	finn-b-I9_HYPTENSESS	Hypertension, essential	12	112591686	rs17630235	A	G	0.38	0.0684	0.0101	1.37594e-11	NA	Blood pressure
2313	ebi-a-GCST90029001	Red cell distribution width	12	112591686	rs17630235	A	G	0.408714	-0.012177	0.00199902	1.50003e-11	514929	Other
2314	ebi-a-GCST000760	Cholesterol, total	12	112591686	rs17630235	A	G	NA	0.0349	0.0053	2.19381e-11	100184	Lipid
2315	finn-b-T1D_WIDE1	Type 1 diabetes, wide definition, subgroup 1	12	112591686	rs17630235	A	G	0.381	0.1589	0.0238	2.34477e-11	NA	Glycaemic
2316	ebi-a-GCST90018972	Systolic blood pressure	12	112591686	rs17630235	A	G	0.405775	0.0153	0.0023	2.54507e-11	340159	Blood pressure
2317	ebi-a-GCST90092986	Total esterified cholesterol levels	12	112591686	rs17630235	A	G	0.408839	-0.0270154	0.00405834	2.80027e-11	115082	Lipid
2318	finn-b-E4_DM1	Type 1 diabetes	12	112591686	rs17630235	A	G	0.381	0.1429	0.0215	3.02482e-11	NA	Glycaemic
2319	finn-b-K11_REIMB_202	KELA_REIMBURSEMENT_202	12	112591686	rs17630235	A	G	0.3805	0.1019	0.0154	3.14775e-11	NA	Other
2320	ebi-a-GCST90018877	Myocardial infarction	12	112591686	rs17630235	A	G	0.399058	0.0767	0.0116	3.74628e-11	461823	Cardiovascular
2321	ebi-a-GCST90092985	Total cholesterol levels	12	112591686	rs17630235	A	G	0.408839	-0.0267125	0.00407216	5.40008e-11	115082	Lipid
2322	ebi-a-GCST002222	LDL cholesterol	12	112591686	rs17630235	A	G	NA	-0.026	0.0038	5.61436e-11	94595	Lipid
2323	ebi-a-GCST90018949	Weight	12	112591686	rs17630235	A	G	0.406498	-0.0137	0.0021	6.45208e-11	360116	Adiposity
2324	ebi-a-GCST004131	Inflammatory bowel disease	12	112591686	rs17630235	A	G	NA	0.0848	0.013	6.78266e-11	59957	Other
2325	ebi-a-GCST006697	Parental longevity (combined parental attained age, Martingale residuals)	12	112591686	rs17630235	A	G	0.407527	0.0147919	0.00227622	8.30042e-11	389166	Other
2326	ebi-a-GCST011364	Myocardial infarction	12	112591686	rs17630235	A	G	0.392264	0.0717051	0.0111163	1.09999e-10	17505	Cardiovascular
2327	finn-b-I9_CVD_HARD	Hard cardiovascular diseases	12	112591686	rs17630235	A	G	0.3805	0.0722	0.0113	1.467e-10	NA	Cardiovascular
2328	ebi-a-GCST007800	Asthma (childhood onset)	12	112591686	rs17630235	A	G	0.411072	-1.07808	0.0117341	1.5e-10	314633	Other
2329	ebi-a-GCST90092831	Cholesterol levels in IDL	12	112591686	rs17630235	A	G	0.408839	-0.0260219	0.00406343	1.5e-10	115082	Lipid
2330	ebi-a-GCST90092833	Cholesteryl ester levels in IDL	12	112591686	rs17630235	A	G	0.408839	-0.0260344	0.00406268	1.5e-10	115082	Lipid
2331	ebi-a-GCST90001590	CD4+ T cell Absolute Count	12	112591686	rs17630235	A	G	0.4643	0.1686	0.02689	4.00599e-10	3652	Other
2332	ebi-a-GCST004620	Sum basophil neutrophil counts	12	112591686	rs17630235	A	G	0.4089	0.022764	0.00364005	4.00701e-10	170143	Haematologic
2333	ebi-a-GCST006906	Stroke	12	112591686	rs17630235	A	G	0.4152	0.0586	0.0094	4.22698e-10	446696	Cardiovascular
2334	ebi-a-GCST90092835	Free cholesterol levels in IDL	12	112591686	rs17630235	A	G	0.408839	-0.025379	0.00407112	4.49997e-10	115082	Lipid
2335	finn-b-I9_CVD	Cardiovascular diseases	12	112591686	rs17630235	A	G	0.3805	0.0494	0.0079	4.85803e-10	NA	Cardiovascular
2336	ebi-a-GCST006368	Body mass index	12	112591686	rs17630235	A	G	0.3466	-0.0159	0.00256	5e-10	315347	Adiposity
2337	finn-b-I9_CORATHER	Coronary atherosclerosis	12	112591686	rs17630235	A	G	0.3807	0.0802	0.0129	5.39399e-10	NA	Cardiovascular
2338	ebi-a-GCST90092933	Omega-6 fatty acid levels	12	112591686	rs17630235	A	G	0.408831	-0.0254652	0.00410559	5.60003e-10	115006	Other
2339	ebi-a-GCST90092988	Total free cholesterol levels	12	112591686	rs17630235	A	G	0.408839	-0.0254399	0.00410796	5.89997e-10	115082	Lipid
2340	ebi-a-GCST90092803	Acetate levels	12	112591686	rs17630235	A	G	0.408805	-0.0260616	0.00422941	7.19996e-10	115050	Other
2341	ebi-a-GCST90092837	Total lipid levels in IDL	12	112591686	rs17630235	A	G	0.408839	-0.0249774	0.00406628	8.10009e-10	115082	Lipid
2342	ebi-a-GCST90002391	Mean corpuscular hemoglobin concentration	12	112591686	rs17630235	A	G	0.406937	0.0136944	0.00222984	8.19993e-10	408112	Haematologic
2343	ebi-a-GCST90092939	Polyunsaturated fatty acid levels	12	112591686	rs17630235	A	G	0.408831	-0.0250706	0.00408312	8.19993e-10	115006	Other
2344	ieu-b-5143	Late-onset hypertension	12	112591686	rs17630235	A	G	0.407886	0.00511994	0.000836265	9.20005e-10	NA	Blood pressure
2345	ebi-a-GCST005838	Stroke	12	112591686	rs17630235	A	G	0.4001	0.0556	0.0092	1.31701e-09	446696	Cardiovascular
2346	ebi-a-GCST90092897	Free cholesterol to total lipids ratio in medium HDL	12	112591686	rs17630235	A	G	0.408839	-0.0225824	0.00372663	1.40001e-09	115082	Lipid
2347	finn-b-T1D_WIDE	Type 1 diabetes, wide definition	12	112591686	rs17630235	A	G	0.381	0.1227	0.0204	1.70899e-09	NA	Glycaemic
2348	finn-b-I9_HYPTENSESS_EXNONE	""Hypertension, essential"" (no controls excluded)	12	112591686	rs17630235	A	G	0.3805	0.0583	0.0097	1.71301e-09	NA	Blood pressure
2349	ebi-a-GCST90092991	Total phospholipid levels in lipoprotein particles	12	112591686	rs17630235	A	G	0.408839	-0.0240208	0.00399789	1.89998e-09	115082	Lipid
2350	ieu-b-4879	telomere length	12	112591686	rs17630235	A	G	0.392519	-0.0124405	0.00207086	1.89998e-09	472174	Other
2351	ebi-a-GCST004629	Neutrophil count	12	112591686	rs17630235	A	G	0.409	0.0217247	0.00363394	2.25502e-09	170702	Haematologic
2352	ebi-a-GCST000759	LDL cholesterol	12	112591686	rs17630235	A	G	NA	-0.0324	0.0054	2.33598e-09	95454	Lipid
2353	ebi-a-GCST90092860	Free cholesterol levels in large LDL	12	112591686	rs17630235	A	G	0.408839	-0.0245034	0.00413223	2.99999e-09	115082	Lipid
2354	finn-b-STILL_ADULT	Adult-onset Still disease	12	112591686	rs17630235	A	G	0.3794	0.1535	0.026	3.48498e-09	NA	Other
2355	ebi-a-GCST90092964	Phospholipid levels in small LDL	12	112591686	rs17630235	A	G	0.408839	-0.0247776	0.00419453	3.50002e-09	115082	Lipid
2356	ebi-a-GCST90018925	Type 1 diabetes	12	112591686	rs17630235	A	G	0.39981	0.1134	0.0192	3.68697e-09	457695	Glycaemic
2357	finn-b-I9_CORATHER_EXNONE	Coronary atherosclerosis (no controls excluded)	12	112591686	rs17630235	A	G	0.3805	0.0745	0.0128	5.54102e-09	NA	Cardiovascular
2358	ebi-a-GCST90092812	Total cholines levels	12	112591686	rs17630235	A	G	0.408831	-0.0230009	0.00394847	5.69994e-09	115006	Other
2359	ebi-a-GCST90013868	Coronary artery disease (SPA correction)	12	112591686	rs17630235	A	G	NA	0.0535865	0.00921305	6.01395e-09	352063	Cardiovascular
2360	ebi-a-GCST90013864	Coronary artery disease (Firth correction)	12	112591686	rs17630235	A	G	NA	0.0534492	0.00917816	6.02241e-09	352063	Cardiovascular
2361	ebi-a-GCST002223	HDL cholesterol	12	112591686	rs17630235	A	G	NA	-0.0213	0.0035	6.07897e-09	94595	Lipid
2362	finn-b-I9_REVASC	Coronary revascularization (ANGIO or CABG)	12	112591686	rs17630235	A	G	0.3804	0.0991	0.0171	6.94209e-09	NA	Cardiovascular
2363	ebi-a-GCST90092839	Phospholipid levels in IDL	12	112591686	rs17630235	A	G	0.408839	-0.0234019	0.00405661	8e-09	115082	Lipid
2364	ebi-a-GCST90012017	Interleukin-27 levels	12	112591686	rs17630235	A	G	0.4077	0.0594	0.0103	8.85503e-09	21758	Other
2365	finn-b-I9_HEARTFAIL_AND_ANTIHYPERT	Heart failure and antihypertensive medication	12	112591686	rs17630235	A	G	0.378	0.0851	0.0148	9.20089e-09	NA	Glycaemic
2366	ebi-a-GCST90092885	Free cholesterol levels in LDL	12	112591686	rs17630235	A	G	0.408839	-0.023881	0.00416296	9.69996e-09	115082	Lipid
2367	ebi-a-GCST003116	Coronary artery disease	12	112591686	rs17630235	A	G	0.345888	0.062687	0.0109421	1.01e-08	42457	Cardiovascular
2368	ebi-a-GCST90018966	Mean corpuscular volume	12	112591686	rs17630235	A	G	0.406297	0.0138	0.0024	1.16099e-08	350473	Haematologic
2369	finn-b-I9_ANGIO	Coronary angiopasty	12	112591686	rs17630235	A	G	0.3802	0.1115	0.0196	1.244e-08	NA	Cardiovascular
2370	ebi-a-GCST90029016	Autoimmune traits	12	112591686	rs17630235	A	G	0.408911	0.00180877	0.000321596	1.40001e-08	419606	Other
2371	ebi-a-GCST005581	Primary biliary cirrhosis	12	112591686	rs17630235	A	G	NA	0.174793	0.0309563	1.63799e-08	11375	Other
2372	ebi-a-GCST90092856	Cholesterol levels in large LDL	12	112591686	rs17630235	A	G	0.408839	-0.0234438	0.00415993	1.7e-08	115082	Lipid
2373	ebi-a-GCST90025988	Red cell distribution width	12	112591686	rs17630235	A	G	0.40885	-0.0103023	0.0020008	1.79999e-08	441263	Other
2374	ebi-a-GCST90000027	Appendicular lean mass	12	112591686	rs17630235	A	G	0.409153	-0.0142019	0.00257319	1.89998e-08	244730	Adiposity
2375	ebi-a-GCST90025989	Insulin-like growth factor 1 levels	12	112591686	rs17630235	A	G	0.409036	-0.0104853	0.00199527	2.19999e-08	435516	Glycaemic
2376	ebi-a-GCST90092845	Cholesterol to total lipids ratio in large HDL	12	112591686	rs17630235	A	G	0.408839	-0.0221004	0.00395132	2.19999e-08	115082	Lipid
2377	ebi-a-GCST90002011	CD64 on CD14+ CD16+ monocyte	12	112591686	rs17630235	A	G	0.4634	0.1439	0.02574	2.398e-08	3611	Haematologic
2378	ebi-a-GCST90092814	Clinical LDL cholesterol levels	12	112591686	rs17630235	A	G	0.408839	-0.0233526	0.0041829	2.39999e-08	115082	Lipid
2379	ebi-a-GCST004132	Crohn's disease	12	112591686	rs17630235	A	G	NA	0.093	0.0167	2.834e-08	40266	Other
2380	ebi-a-GCST90012036	Pappalysin-1 levels	12	112591686	rs17630235	A	G	0.41	0.0586	0.0106	3.093e-08	21758	Other
2381	ebi-a-GCST90092990	Total concentration of lipoprotein particles	12	112591686	rs17630235	A	G	0.408839	-0.0218864	0.00395778	3.2e-08	115082	Lipid
2382	ebi-a-GCST90029030	Hair color	12	112591686	rs17630235	A	G	0.40889	-0.00715006	0.00160014	3.40001e-08	713771	Other
2383	ebi-a-GCST90092977	Phospholipids to total lipids ratio in small VLDL	12	112591686	rs17630235	A	G	0.408839	-0.0221131	0.00400463	3.40001e-08	115082	Lipid
2384	ebi-a-GCST90092864	Phospholipid levels in large LDL	12	112591686	rs17630235	A	G	0.408839	-0.0229828	0.00417538	3.69999e-08	115082	Lipid
2385	ebi-a-GCST90092862	Total lipid levels in large LDL	12	112591686	rs17630235	A	G	0.408839	-0.0229057	0.00416542	3.79997e-08	115082	Lipid
2386	finn-b-K11_COELIAC	Coeliac disease	12	112591686	rs17630235	A	G	0.3806	0.1922	0.035	3.83999e-08	NA	Other
2387	ebi-a-GCST90092824	Free cholesterol levels in HDL	12	112591686	rs17630235	A	G	0.408839	-0.0204365	0.00372266	4e-08	115082	Lipid
2388	ebi-a-GCST90092842	Triglycerides to total lipids ratio in IDL	12	112591686	rs17630235	A	G	0.408839	0.0221437	0.00403396	4e-08	115082	Lipid
2389	ebi-a-GCST90092819	Glucose levels	12	112591686	rs17630235	A	G	0.408745	-0.0228574	0.00416913	4.20001e-08	114870	Glycaemic
2390	ebi-a-GCST90018946	Basophil count	12	112591686	rs17630235	A	G	0.406333	0.0112	0.002	4.48301e-08	349856	Haematologic
2391	ebi-a-GCST90092858	Cholesteryl ester levels in large LDL	12	112591686	rs17630235	A	G	0.408839	-0.0228003	0.00416918	4.49997e-08	115082	Lipid
2392	ebi-a-GCST90093006	Cholesteryl ester levels in very large HDL	12	112591686	rs17630235	A	G	0.408839	-0.0205586	0.00376952	4.90004e-08	115082	Lipid
2393	ebi-a-GCST90002298	Eosinophil counts	12	112486818	rs17696736	G	A	0.429028	0.080668	0.002004	0	474237	Haematologic
2394	ebi-a-GCST90002316	Lymphocyte count	12	112486818	rs17696736	G	A	0.430574	0.073715	0.001908	0	524923	Haematologic
2395	ebi-a-GCST90002357	Platelet count	12	112486818	rs17696736	G	A	0.431184	0.078362	0.001845	0	542827	Haematologic
2396	ebi-a-GCST90002381	Eosinophil counts	12	112486818	rs17696736	G	A	0.428034	0.0826636	0.00214358	0	408112	Haematologic
2397	ebi-a-GCST90002400	Plateletcrit	12	112486818	rs17696736	G	A	0.427914	0.0922094	0.00213522	0	408112	Haematologic
2398	ebi-a-GCST90025951	Platelet count	12	112486818	rs17696736	G	A	0.429541	0.0730514	0.00185427	0	444866	Haematologic
2399	ebi-a-GCST90025987	Eosinophil counts	12	112486818	rs17696736	G	A	0.429401	0.0773788	0.0020084	0	440275	Haematologic
2400	ebi-a-GCST90028992	White blood cell count (eosinophil)	12	112486818	rs17696736	G	A	0.42942	0.0752225	0.00200576	0	513859	Haematologic
2401	ebi-a-GCST90028999	Platelet count	12	112486818	rs17696736	G	A	0.429559	0.0738842	0.00187345	0	600968	Haematologic
2402	ieu-b-32	lymphocyte cell count	12	112486818	rs17696736	G	A	0.430574	0.073715	0.001908	0	522442	Haematologic
2403	ieu-b-33	eosinophil cell count	12	112486818	rs17696736	G	A	0.429028	0.080668	0.002004	0	471754	Haematologic
2404	ebi-a-GCST90002402	Platelet count	12	112486818	rs17696736	G	A	0.427925	0.0809099	0.00212032	1.30016833162645e-318	408112	Haematologic
2405	ebi-a-GCST90013980	Platelet count (UKB data field 30080)	12	112486818	rs17696736	G	A	NA	0.0719768	0.00200532	3.92645e-282	396621	Haematologic
2406	ebi-a-GCST90002388	Lymphocyte count	12	112486818	rs17696736	G	A	0.428027	0.0758577	0.00213755	7.49894e-276	408112	Haematologic
2407	ebi-a-GCST90025984	Lymphocyte count	12	112486818	rs17696736	G	A	0.429568	0.0688899	0.00199065	4.60257e-273	443762	Haematologic
2408	ebi-a-GCST90013985	Eosinophill count (UKB data field 30150)	12	112486818	rs17696736	G	A	NA	0.0740186	0.00211199	4.36516e-269	395949	Haematologic
2409	ebi-a-GCST90028994	White blood cell count (lymphocyte)	12	112486818	rs17696736	G	A	0.429632	0.0652509	0.00198447	6.19441e-245	509277	Haematologic
2410	ebi-a-GCST90025945	Cystatin C levels	12	112486818	rs17696736	G	A	0.42984	0.0611401	0.00194711	4.19759e-228	437846	Lipid
2411	ebi-a-GCST90018969	Platelet count	12	112486818	rs17696736	G	A	0.427634	0.0721	0.0023	3.74973e-210	350474	Haematologic
2412	ebi-a-GCST90013982	Lymphocyte count (UKB data field 30120)	12	112486818	rs17696736	G	A	NA	0.0659844	0.0021463	1.49968e-207	395949	Haematologic
2413	ebi-a-GCST90002382	Eosinophil percentage of white cells	12	112486818	rs17696736	G	A	0.428045	0.0654591	0.00215258	4.10204e-203	408112	Haematologic
2414	ebi-a-GCST90002374	White blood cell count	12	112486818	rs17696736	G	A	0.431214	0.054207	0.001858	5.54626e-187	562243	Haematologic
2415	ieu-b-30	white blood cell count	12	112486818	rs17696736	G	A	0.431214	0.054207	0.001858	5.54626e-187	556268	Haematologic
2416	ebi-a-GCST90002310	Hemoglobin concentration	12	112486818	rs17696736	G	A	0.431369	0.05368	0.00186	5.10505e-183	563946	Haematologic
2417	ebi-a-GCST90018953	Eosinophil counts	12	112486818	rs17696736	G	A	0.427677	0.0511	0.0018	3.7325e-182	349856	Haematologic
2418	ebi-a-GCST90018962	Lymphocyte count	12	112486818	rs17696736	G	A	0.427677	0.0665	0.0024	3.4914e-169	349856	Haematologic
2419	ebi-a-GCST90025972	Reticulocyte count	12	112486818	rs17696736	G	A	0.429546	0.0537298	0.00199052	7.49894e-169	437291	Haematologic
2420	ebi-a-GCST90025970	High light scatter reticulocyte count	12	112486818	rs17696736	G	A	0.429559	0.0522117	0.00197778	8.29851e-167	437723	Haematologic
2421	ebi-a-GCST90025985	White blood cell count	12	112486818	rs17696736	G	A	0.429541	0.0536724	0.00199404	1.59956e-165	444734	Haematologic
2422	ebi-a-GCST90025969	Hemoglobin levels	12	112486818	rs17696736	G	A	0.429619	0.053401	0.00199427	2.50035e-165	445373	Haematologic
2423	ebi-a-GCST90002304	Hematocrit	12	112486818	rs17696736	G	A	0.431229	0.050173	0.001866	3.54813e-159	562259	Haematologic
2424	ebi-a-GCST90002407	White blood cell count	12	112486818	rs17696736	G	A	0.428012	0.0568939	0.00214475	4.69894e-155	408112	Haematologic
2425	ebi-a-GCST90002384	Hemoglobin	12	112486818	rs17696736	G	A	0.428046	0.0555998	0.0021516	3.09742e-147	408112	Haematologic
2426	ebi-a-GCST90002405	Reticulocyte count	12	112486818	rs17696736	G	A	0.427978	0.0549608	0.00216335	2.19786e-142	408112	Haematologic
2427	ebi-a-GCST90014003	Cystatin C levels (UKB data field 30720)	12	112486818	rs17696736	G	A	NA	0.0474884	0.00189796	3.63078e-138	389834	Lipid
2428	ebi-a-GCST90029003	White blood cell count	12	112486818	rs17696736	G	A	0.429602	0.04914	0.00199041	9.50605e-138	503190	Haematologic
2429	ebi-a-GCST90002385	High light scatter reticulocyte count	12	112486818	rs17696736	G	A	0.428023	0.0526736	0.00215156	2.30144e-132	408112	Haematologic
2430	ebi-a-GCST90002383	Hematocrit	12	112486818	rs17696736	G	A	0.428028	0.0520331	0.00215322	5.19996e-129	408112	Haematologic
2431	ebi-a-GCST004607	Plateletcrit	12	112486818	rs17696736	G	A	0.4297	0.0886823	0.00368024	2.69774e-128	164339	Haematologic
2432	ebi-a-GCST90013978	Haemoglobin concentration (UKB data field 30020)	12	112486818	rs17696736	G	A	NA	0.0405448	0.00172313	2.02768e-122	396624	Haematologic
2433	ebi-a-GCST90013976	White blood cell leukocyte count (UKB data field 30000)	12	112486818	rs17696736	G	A	NA	0.0493091	0.00215571	8.4918e-116	396621	Haematologic
2434	ieu-b-39	diastolic blood pressure	12	112486818	rs17696736	G	A	0.4315	0.3939	0.0176	1.45881e-110	736507	Blood pressure
2435	ebi-a-GCST90002406	Reticulocyte fraction of red cells	12	112486818	rs17696736	G	A	0.427966	0.0480574	0.00216861	8.29851e-109	408112	Haematologic
2436	ebi-a-GCST90028993	High light scatter reticulocyte count	12	112486818	rs17696736	G	A	0.429609	0.043054	0.00200326	2.60016e-108	520010	Haematologic
2437	ebi-a-GCST90002386	High light scatter reticulocyte percentage of red cells	12	112486818	rs17696736	G	A	0.428014	0.0468794	0.00215422	5.39511e-105	408112	Haematologic
2438	ebi-a-GCST004606	Eosinophil counts	12	112486818	rs17696736	G	A	0.4299	0.0778712	0.00358848	2.04174e-104	172275	Haematologic
2439	ebi-a-GCST90000063	Diastolic blood pressure	12	112486818	rs17696736	G	A	0.425	0.0341647	0.00157932	8.87156e-104	810865	Blood pressure
2440	ebi-a-GCST004603	Platelet count	12	112486818	rs17696736	G	A	0.4299	0.0792764	0.00366717	1.21899e-103	166066	Haematologic
2441	ebi-a-GCST90000059	Diastolic blood pressure	12	112486818	rs17696736	G	A	0.431	0.0343103	0.00159516	1.27938e-102	810865	Blood pressure
2442	ebi-a-GCST90018957	Hemoglobin	12	112486818	rs17696736	G	A	0.427631	0.0409	0.0019	6.76083e-102	350474	Haematologic
2443	ebi-a-GCST004624	Sum eosinophil basophil counts	12	112486818	rs17696736	G	A	0.4299	0.0754649	0.00359217	5.5195e-98	171771	Haematologic
2444	ebi-a-GCST90002340	Monocyte count	12	112486818	rs17696736	G	A	0.430669	0.039018	0.001889	1.02e-94	521594	Haematologic
2445	ieu-b-31	monocyte cell count	12	112486818	rs17696736	G	A	0.430669	0.039018	0.001889	1.02e-94	519113	Haematologic
2446	ebi-a-GCST90018978	White blood cell count	12	112486818	rs17696736	G	A	0.427633	0.0495	0.0024	2.59e-94	350470	Haematologic
2447	ebi-a-GCST90029010	Diastolic blood pressure	12	112486818	rs17696736	G	A	0.429685	0.0416769	0.00206547	4.70002e-92	490469	Blood pressure
2448	ebi-a-GCST90025981	Diastolic blood pressure	12	112486818	rs17696736	G	A	0.429632	0.0412384	0.00205911	1.10002e-90	422713	Blood pressure
2449	ebi-a-GCST90018960	Hematocrit	12	112486818	rs17696736	G	A	0.427632	0.0391	0.002	4.65265e-88	350475	Haematologic
2450	ebi-a-GCST90038637	Hypothyroidism or myxedema	12	112486818	rs17696736	G	A	0.413369	0.00862952	0.000441105	2.80027e-87	484598	Other
2451	ebi-a-GCST90038635	Thyroid problem (not cancer)	12	112486818	rs17696736	G	A	0.413369	0.0093279	0.000480618	2.60016e-86	484598	Other
2452	ebi-a-GCST90029022	Hypothyroidism	12	112486818	rs17696736	G	A	0.429838	0.00842574	0.000445206	2.29985e-81	473703	Other
2453	ebi-a-GCST90025964	Red blood cell count	12	112486818	rs17696736	G	A	0.429598	0.0367559	0.00192696	4.49987e-81	445305	Haematologic
2454	ebi-a-GCST90002363	Red blood cell count	12	112486818	rs17696736	G	A	0.430834	0.035522	0.001866	9.05941e-81	545203	Haematologic
2455	ebi-a-GCST90002399	Neutrophil percentage of white cells	12	112486818	rs17696736	G	A	0.428036	-0.0413236	0.00218017	4.10015e-80	408112	Haematologic
2456	ebi-a-GCST004627	Lymphocyte counts	12	112486818	rs17696736	G	A	0.4298	0.0684408	0.00362327	1.39798e-79	171643	Haematologic
2457	ebi-a-GCST90025950	Monocyte count	12	112486818	rs17696736	G	A	0.429565	0.0355153	0.00197119	5.40008e-79	443529	Haematologic
2458	ebi-a-GCST90025973	Bilirubin levels	12	112486818	rs17696736	G	A	0.42982	0.032629	0.00181734	5.70033e-78	436055	Other
2459	ebi-a-GCST90018990	Medication use (thyroid preparations)	12	112486818	rs17696736	G	A	0.431223	0.1705	0.0092	8.28324e-77	305582	Glycaemic
2460	ebi-a-GCST90103635	Estimated glomerular filtration rate (cystatin c)	12	112486818	rs17696736	G	A	0.4199	-0.0085	5e-04	1.26999e-74	460826	Lipid
2461	ebi-a-GCST90013943	Hypothyroidism or myxoedema (SPA correction)	12	112486818	rs17696736	G	A	NA	0.176559	0.0096858	3.05633e-74	405357	Other
2462	ebi-a-GCST90013893	Hypothyroidism or myxoedema (Firth correction)	12	112486818	rs17696736	G	A	NA	0.175087	0.00955774	3.06761e-74	405357	Other
2463	ebi-a-GCST004617	Eosinophil percentage of granulocytes	12	112486818	rs17696736	G	A	0.4297	0.0646724	0.00360184	4.35913e-72	170536	Haematologic
2464	ebi-a-GCST90002403	Red blood cell count	12	112486818	rs17696736	G	A	0.428031	0.037897	0.00211807	1.39991e-71	408112	Haematologic
2465	ebi-a-GCST90028998	White blood cell count (monocyte)	12	112486818	rs17696736	G	A	0.429581	0.0338826	0.00197584	4.10015e-71	545193	Haematologic
2466	ebi-a-GCST90038599	Diabetes or endocrine disease	12	112486818	rs17696736	G	A	0.413369	0.011033	0.000629889	4.60045e-70	484598	Glycaemic
2467	ebi-a-GCST004600	Eosinophil percentage of white cells	12	112486818	rs17696736	G	A	0.4299	0.0628391	0.00358585	9.36483e-69	172378	Haematologic
2468	ebi-a-GCST90025965	Urate levels	12	112486818	rs17696736	G	A	0.42983	0.0331352	0.00196436	1.99986e-66	437354	Other
2469	ebi-a-GCST90029002	Red blood cell count	12	112486818	rs17696736	G	A	0.42966	0.0335087	0.00194386	4.30031e-65	526540	Haematologic
2470	ebi-a-GCST004622	Reticulocyte count	12	112486818	rs17696736	G	A	0.43	0.0613955	0.00361485	1.07399e-64	170641	Haematologic
2471	ebi-a-GCST90013872	Total bilirubin levels (UKB data field 30840)	12	112486818	rs17696736	G	A	NA	0.0302819	0.00182994	1.65501e-61	388303	Other
2472	ebi-a-GCST004623	Neutrophil percentage of granulocytes	12	112486818	rs17696736	G	A	0.4298	-0.0593795	0.00360254	4.88652e-61	170672	Haematologic
2473	ebi-a-GCST90014012	Total bilirubin levels (UKB data field 30840)	12	112486818	rs17696736	G	A	NA	0.0302734	0.00184069	8.84708e-61	388303	Other
2474	ebi-a-GCST90013983	Monocyte count (UKB data field 30130)	12	112486818	rs17696736	G	A	NA	0.033191	0.00204337	2.49172e-59	395949	Haematologic
2475	ebi-a-GCST90013977	Red blood cell erythrocyte count (UKB data field 30010)	12	112486818	rs17696736	G	A	NA	0.0288485	0.00180953	3.21218e-57	396625	Haematologic
2476	ebi-a-GCST90025956	HDL cholesterol levels	12	112486818	rs17696736	G	A	0.429761	-0.0295979	0.00198937	4.79954e-56	400754	Lipid
2477	ebi-a-GCST90002389	Lymphocyte percentage of white cells	12	112486818	rs17696736	G	A	0.428031	0.0341017	0.00217394	1.9002e-55	408112	Haematologic
2478	ebi-a-GCST90016667	Spleen volume	12	112486818	rs17696736	G	A	0.424861	0.108906	0.00698776	9.20026e-55	32860	Other
2479	ebi-a-GCST90025983	Direct bilirubin levels	12	112486818	rs17696736	G	A	0.432541	0.0306881	0.00209854	1.10002e-54	372420	Other
2480	ebi-a-GCST004611	High light scatter reticulocyte count	12	112486818	rs17696736	G	A	0.43	0.0549254	0.00360858	2.57513e-52	170761	Haematologic
2481	ieu-b-38	systolic blood pressure	12	112486818	rs17696736	G	A	0.4311	0.4617	0.0306	1.34307e-51	724804	Blood pressure
2482	ebi-a-GCST004619	Reticulocyte fraction of red cells	12	112486818	rs17696736	G	A	0.43	0.0543445	0.00361289	3.90481e-51	170690	Haematologic
2483	ebi-a-GCST90029015	Autoimmune traits	12	112486818	rs17696736	G	A	0.429838	0.00992171	0.000678607	2.70023e-50	469184	Other
2484	finn-b-AUTOIMMUNE	Autoimmune diseases	12	112486818	rs17696736	G	A	0.3989	0.1334	0.009	1.81593e-49	NA	Other
2485	ebi-a-GCST004615	Hemoglobin concentration	12	112486818	rs17696736	G	A	0.43	0.0518539	0.0035707	8.78618e-48	172925	Haematologic
2486	ebi-a-GCST90018971	Red blood cell count	12	112486818	rs17696736	G	A	0.427632	0.0298	0.0021	2.07491e-47	350475	Haematologic
2487	ebi-a-GCST90018862	Hypothyroidism	12	112486818	rs17696736	G	A	0.423827	0.1486	0.0103	2.56507e-47	410141	Other
2488	ebi-a-GCST90018967	Monocyte count	12	112486818	rs17696736	G	A	0.427677	0.0338	0.0023	2.59179e-47	349856	Haematologic
2489	ebi-a-GCST90000066	Systolic blood pressure	12	112486818	rs17696736	G	A	0.4251	0.0223634	0.00157719	1.23112e-45	810865	Blood pressure
2490	ebi-a-GCST90000062	Systolic blood pressure	12	112486818	rs17696736	G	A	0.431	0.0223842	0.00159265	7.20941e-45	810865	Blood pressure
2491	ieu-b-5139	Diastolic Blood Pressure (DBP)	12	112486818	rs17696736	G	A	0.428757	0.295499	0.0211014	1.50003e-44	NA	Blood pressure
2492	ebi-a-GCST004610	White blood cell count	12	112486818	rs17696736	G	A	0.4299	0.0501149	0.0036075	7.09741e-44	172435	Haematologic
2493	ebi-a-GCST90025953	Total cholesterol levels	12	112486818	rs17696736	G	A	0.429868	-0.0276526	0.00207313	5.90065e-43	437878	Lipid
2494	ebi-a-GCST004604	Hematocrit	12	112486818	rs17696736	G	A	0.43	0.0488353	0.0035549	6.0562e-43	173039	Haematologic
2495	ebi-a-GCST004612	High light scatter reticulocyte percentage of red cells	12	112486818	rs17696736	G	A	0.43	0.0495282	0.0036084	7.11214e-43	170763	Haematologic
2496	finn-b-E4_HYTHY_AI_STRICT	Hypothyroidism, strict autoimmune	12	112486818	rs17696736	G	A	0.3973	0.1611	0.0118	1.18195e-42	NA	Other
2497	ebi-a-GCST90014017	Diastolic blood pressure automated reading (UKB data field 4079)	12	112486818	rs17696736	G	A	NA	0.0295132	0.0021994	4.69786e-41	385801	Blood pressure
2498	ebi-a-GCST90013997	Direct bilirubin levels (UKB data field 30660)	12	112486818	rs17696736	G	A	NA	0.0281283	0.0021198	3.48739e-40	332739	Other
2499	ebi-a-GCST90014023	Type 1 diabetes	12	112486818	rs17696736	G	A	0.423	0.185805	0.014003	3.50026e-40	520580	Glycaemic
2500	ebi-a-GCST90025971	Immature fraction of reticulocytes	12	112486818	rs17696736	G	A	0.42959	0.0250836	0.00203561	4.79954e-38	438154	Haematologic
2501	ebi-a-GCST90018973	Total bilirubin levels	12	112486818	rs17696736	G	A	0.42788	0.0298	0.0023	1.21395e-37	342829	Other
2502	ieu-b-5137	Urate	12	112486818	rs17696736	G	A	0.429647	0.0222033	0.00175516	2.49977e-37	NA	Other
2503	ebi-a-GCST90029011	Systolic blood pressure	12	112486818	rs17696736	G	A	0.429685	0.0257745	0.00206353	5.30029e-37	469767	Blood pressure
2504	ebi-a-GCST90025968	Systolic blood pressure	12	112486818	rs17696736	G	A	0.429632	0.0257057	0.00206391	8.49963e-37	422713	Blood pressure
2505	ebi-a-GCST90014015	Urate levels (UKB data field 30880)	12	112486818	rs17696736	G	A	NA	0.0226143	0.00179778	2.75486e-36	389404	Other
2506	ebi-a-GCST90025977	Neutrophil count	12	112486818	rs17696736	G	A	0.429571	0.0249766	0.00202491	3.29989e-36	443782	Haematologic
2507	finn-b-E4_HYTHY_AI_STRICT_PURCH	Hypothyroidism, strict autoimmune, 3 medication purchases required	12	112486818	rs17696736	G	A	0.3989	0.1379	0.011	3.73422e-36	NA	Glycaemic
2508	ebi-a-GCST90038604	Hypertension	12	112486818	rs17696736	G	A	0.413369	0.0104352	0.000854133	1.9002e-35	484598	Blood pressure
2509	ebi-a-GCST90014000	Cholesterol levels (UKB data field 30690)	12	112486818	rs17696736	G	A	NA	-0.0259681	0.00210542	5.9484e-35	389864	Lipid
2510	finn-b-E4_HYTHYNAS	Hypothyroidism, other/unspecified	12	112486818	rs17696736	G	A	0.3991	0.1347	0.011	9.37778e-35	NA	Other
2511	ebi-a-GCST90025974	Hemoglobin A1c levels	12	112486818	rs17696736	G	A	0.429938	-0.024461	0.00197131	1.59993e-34	437749	Glycaemic
2512	ebi-a-GCST90002387	Immature fraction of reticulocytes	12	112486818	rs17696736	G	A	0.427974	0.027019	0.00221252	2.70023e-34	408112	Haematologic
2513	ebi-a-GCST90002351	Neutrophil count	12	112486818	rs17696736	G	A	0.430591	0.023489	0.001945	1.57e-33	519288	Haematologic
2514	ieu-b-34	neutrophil cell count	12	112486818	rs17696736	G	A	0.430591	0.023489	0.001945	1.57e-33	516805	Haematologic
2515	ebi-a-GCST90014006	Glycated haemoglobin HbA1c levels (UKB data field 30750)	12	112486818	rs17696736	G	A	NA	-0.0241998	0.00203662	1.46218e-32	389889	Glycaemic
2516	ebi-a-GCST90002292	Basophil count	12	112486818	rs17696736	G	A	0.429136	0.024456	0.002071	3.78007e-32	474001	Haematologic
2517	ieu-b-29	basophil cell count	12	112486818	rs17696736	G	A	0.429136	0.024456	0.002071	3.78007e-32	471516	Haematologic
2518	ebi-a-GCST90025979	Alanine aminotransferase levels	12	112486818	rs17696736	G	A	0.429852	0.0237702	0.00207359	8.9002e-31	437724	Other
2519	ebi-a-GCST90018952	Diastolic blood pressure	12	112486818	rs17696736	G	A	0.42695	0.0275	0.0024	1.97106e-30	340162	Blood pressure
2520	ebi-a-GCST90025954	Direct low density lipoprotein cholesterol levels	12	112486818	rs17696736	G	A	0.42984	-0.0233474	0.0020794	2.90001e-30	437068	Lipid
2521	finn-b-HYPOTHY_LEVOTHY	Hypothyroidism, levothyroxin purchases	12	112486818	rs17696736	G	A	0.4021	0.1574	0.0139	9.27043e-30	NA	Other
2522	finn-b-HYPOTHY_PURCHASE	Hypothyroidism and >3 levothyroxin purchases	12	112486818	rs17696736	G	A	0.4021	0.1574	0.0139	9.27043e-30	NA	Other
2523	ebi-a-GCST90002398	Neutrophil count	12	112486818	rs17696736	G	A	0.428058	0.0245731	0.00217009	1e-29	408112	Haematologic
2524	finn-b-HYPOTHYROIDISM	Hypothyroidism (congenital or acquired)	12	112486818	rs17696736	G	A	0.4022	0.1551	0.0138	2.73023e-29	NA	Other
2525	ebi-a-GCST005536	Type 1 diabetes	12	112486818	rs17696736	G	A	NA	0.213012	0.0190011	3.62076e-29	18856	Glycaemic
2526	ebi-a-GCST90014007	High density lipoprotein cholesterol levels (UKB data field 30760)	12	112486818	rs17696736	G	A	NA	-0.0219617	0.00197744	1.17166e-28	357810	Lipid
2527	ebi-a-GCST90038595	Cardiovascular disease	12	112486818	rs17696736	G	A	0.413369	0.0100686	0.000922872	2.99985e-28	484598	Cardiovascular
2528	ebi-a-GCST90002379	Basophil count	12	112486818	rs17696736	G	A	0.428	0.024424	0.00223122	6.90081e-28	408112	Haematologic
2529	ebi-a-GCST90018974	Total cholesterol levels	12	112486818	rs17696736	G	A	0.42792	-0.0256	0.0023	9.81974e-28	344278	Lipid
2530	ebi-a-GCST90018977	Serum uric acid levels	12	112486818	rs17696736	G	A	0.42788	0.0221	0.0021	4.77859e-27	343836	Other
2531	ebi-a-GCST90025947	Serum alkaline phosphatase levels	12	112486818	rs17696736	G	A	0.429854	0.0196271	0.00191492	5.19996e-27	437896	Other
2532	finn-b-E4_THYROID	Disorders of the thyroid gland	12	112486818	rs17696736	G	A	0.3989	0.1087	0.0101	5.595e-27	NA	Other
2533	ebi-a-GCST004625	Monocyte count	12	112486818	rs17696736	G	A	0.4299	0.0385014	0.00359651	9.62055e-27	170721	Haematologic
2534	ieu-b-110	LDL cholesterol	12	112486818	rs17696736	G	A	0.429637	-0.0224925	0.00210405	1.10002e-26	NA	Lipid
2535	ebi-a-GCST004633	Neutrophil percentage of white cells	12	112486818	rs17696736	G	A	0.4299	-0.0380859	0.00359192	2.87872e-26	171542	Haematologic
2536	ebi-a-GCST90018958	Hemoglobin A1c levels	12	112486818	rs17696736	G	A	0.42809	-0.0244	0.0023	8.62979e-26	344182	Glycaemic
2537	ebi-a-GCST90013871	Direct low density lipoprotein levels (UKB data field 30780)	12	112486818	rs17696736	G	A	NA	-0.0222407	0.00212831	1.46555e-25	389189	Lipid
2538	ebi-a-GCST90025992	Serum albumin levels	12	112486818	rs17696736	G	A	0.429738	-0.0219484	0.00216207	1.50003e-25	400938	Other
2539	ieu-b-109	HDL cholesterol	12	112486818	rs17696736	G	A	0.429596	-0.0200723	0.0019217	1.50003e-25	NA	Lipid
2540	ebi-a-GCST90013984	Neutrophill count (UKB data field 30140)	12	112486818	rs17696736	G	A	NA	0.0225245	0.00216604	2.50726e-25	395949	Haematologic
2541	ebi-a-GCST90014009	Direct low density lipoprotein levels (UKB data field 30780)	12	112486818	rs17696736	G	A	NA	-0.0221645	0.00213153	2.52116e-25	389189	Lipid
2542	ebi-a-GCST004601	Red blood cell count	12	112486818	rs17696736	G	A	0.43	0.0367743	0.00358057	9.56974e-25	172952	Haematologic
2543	ebi-a-GCST90028995	Mean corpuscular hemoglobin	12	112486818	rs17696736	G	A	0.429686	0.016504	0.00188739	6.09958e-24	572863	Haematologic
2544	ebi-a-GCST90000529	Type 1 diabetes	12	112486818	rs17696736	G	A	NA	0.21845	0.0220142	3.30217e-23	17685	Glycaemic
2545	ebi-a-GCST90029000	Platelet distribution width	12	112486818	rs17696736	G	A	0.429678	0.0182883	0.00193401	4.30031e-23	572201	Haematologic
2546	ebi-a-GCST90002322	Mean corpuscular hemoglobin	12	112486818	rs17696736	G	A	0.428982	0.018918	0.00195	3.19963e-22	486823	Haematologic
2547	ebi-a-GCST90002412	Low density lipoprotein cholesterol levels	12	112486818	rs17696736	G	A	0.429912	-0.0187017	0.00193389	4.00037e-22	431167	Lipid
2548	ebi-a-GCST90018961	LDL cholesterol	12	112486818	rs17696736	G	A	0.4279	-0.0229	0.0024	5.72928e-22	343621	Lipid
2549	ebi-a-GCST90002401	Platelet distribution width	12	112486818	rs17696736	G	A	0.427927	0.0207932	0.00217378	1.10002e-21	408112	Haematologic
2550	ebi-a-GCST90025955	Apolipoprotein A1 levels	12	112486818	rs17696736	G	A	0.429746	-0.0187432	0.00206555	1.29987e-21	398508	Lipid
2551	finn-b-HYPOTHY_REIMB	Hypothyroidism, drug reimbursement	12	112486818	rs17696736	G	A	0.3972	0.2069	0.0217	1.53285e-21	NA	Other
2552	ebi-a-GCST90029019	Cardiovascular disease	12	112486818	rs17696736	G	A	0.429838	0.0086319	0.000920421	1.80011e-21	477807	Cardiovascular
2553	ebi-a-GCST90025962	Mean corpuscular hemoglobin concentration	12	112486818	rs17696736	G	A	0.429651	0.0155356	0.00188931	2.19989e-21	443081	Haematologic
2554	ebi-a-GCST90013916	High blood pressure (UKB data field 6150) (Firth correction)	12	112486818	rs17696736	G	A	NA	0.0499974	0.00527915	2.87343e-21	407746	Blood pressure
2555	ebi-a-GCST90013966	High blood pressure (UKB data field 6150) (SPA correction)	12	112486818	rs17696736	G	A	NA	0.0500382	0.00528542	2.87409e-21	407746	Blood pressure
2556	ebi-a-GCST90018963	Mean arterial pressure	12	112486818	rs17696736	G	A	0.427842	0.0218	0.0023	3.16592e-21	360863	Blood pressure
2557	ebi-a-GCST90018968	Neutrophil count	12	112486818	rs17696736	G	A	0.427677	0.0226	0.0024	4.1783e-21	349856	Haematologic
2558	ebi-a-GCST90018855	Hashimoto thyroiditis	12	112486818	rs17696736	G	A	0.422703	0.1613	0.0172	7.33838e-21	395640	Other
2559	ebi-a-GCST010681	Type 1 diabetes	12	112486818	rs17696736	G	A	0.4371	0.2184	0.0236	2.37411e-20	24840	Glycaemic
2560	ebi-a-GCST90013992	Alanine aminotransferase levels (UKB data field 30620)	12	112486818	rs17696736	G	A	NA	0.0190689	0.00206652	2.76885e-20	389733	Other
2561	ebi-a-GCST90013405	Liver enzyme levels (alanine transaminase)	12	112486818	rs17696736	G	A	0.429989	0.00365467	0.000392777	3.59998e-20	437267	Other
2562	ebi-a-GCST90025952	Apolipoprotein B levels	12	112486818	rs17696736	G	A	0.429818	-0.0183938	0.00204747	3.80014e-20	435744	Lipid
2563	ebi-a-GCST005194	Coronary artery disease	12	112486818	rs17696736	G	A	0.4026	0.0493	0.0054	3.8054e-20	296525	Cardiovascular
2564	ebi-a-GCST90029025	Basal metabolic rate	12	112486818	rs17696736	G	A	0.429683	-0.0107464	0.00122552	1.10002e-19	534045	Adiposity
2565	ebi-a-GCST90002397	Mean spheric corpuscular volume	12	112486818	rs17696736	G	A	0.428063	-0.0186813	0.00209694	5.19996e-19	408112	Haematologic
2566	ebi-a-GCST90002390	Mean corpuscular hemoglobin	12	112486818	rs17696736	G	A	0.42802	0.0183843	0.0021022	2.19989e-18	408112	Haematologic
2567	ieu-b-108	apolipoprotein B	12	112486818	rs17696736	G	A	0.429615	-0.0183257	0.00209715	2.39994e-18	NA	Lipid
2568	ebi-a-GCST011365	Myocardial infarction	12	112486818	rs17696736	G	A	0.386741	0.06969	0.008007	3.40017e-18	58825	Cardiovascular
2569	ebi-a-GCST90002334	Mean corpuscular volume	12	112486818	rs17696736	G	A	0.430824	0.015881	0.001836	5.36043e-18	544127	Haematologic
2570	ebi-a-GCST004632	Lymphocyte percentage of white cells	12	112486818	rs17696736	G	A	0.4299	0.0308789	0.00358567	7.19449e-18	171748	Haematologic
2571	ebi-a-GCST90018956	HDL cholesterol	12	112486818	rs17696736	G	A	0.42781	-0.0197	0.0023	1.16413e-17	315133	Lipid
2572	ieu-b-5144	Hypertension	12	112486818	rs17696736	G	A	0.429588	0.00764986	0.00089482	1.20005e-17	NA	Blood pressure
2573	ebi-a-GCST004626	Myeloid white cell count	12	112486818	rs17696736	G	A	0.4298	0.0309456	0.00362369	1.344e-17	169219	Haematologic
2574	ebi-a-GCST90013990	Albumin levels (UKB data field 30600)	12	112486818	rs17696736	G	A	NA	-0.0189971	0.00226411	4.83838e-17	357968	Other
2575	ebi-a-GCST90025980	Aspartate aminotransferase levels	12	112486818	rs17696736	G	A	0.429849	0.0167631	0.00206691	5.79963e-17	436275	Other
2576	ebi-a-GCST90013991	Alkaline phosphatase levels (UKB data field 30610)	12	112486818	rs17696736	G	A	NA	0.0167303	0.00200194	6.43132e-17	389883	Other
2577	ebi-a-GCST90013994	Apolipoprotein B levels (UKB data field 30640)	12	112486818	rs17696736	G	A	NA	-0.0173869	0.00209883	1.19015e-16	388022	Lipid
2578	ebi-a-GCST90014010	Phosphate levels (UKB data field 30810)	12	112486818	rs17696736	G	A	NA	0.0186018	0.00226253	2.00678e-16	357302	Other
2579	ebi-a-GCST90025948	Serum phosphate levels	12	112486818	rs17696736	G	A	0.429746	0.0175732	0.00215921	2.60016e-16	400159	Other
2580	ebi-a-GCST005195	Coronary artery disease	12	112486818	rs17696736	G	A	NA	0.0580819	0.00718883	6.4998e-16	547261	Cardiovascular
2581	ebi-a-GCST90018943	Alanine aminotransferase levels	12	112486818	rs17696736	G	A	0.42791	0.0181	0.0023	1.15001e-15	344136	Other
2582	ebi-a-GCST90025963	Mean corpuscular volume	12	112486818	rs17696736	G	A	0.429616	0.0127712	0.0018651	1.50003e-15	444035	Haematologic
2583	ebi-a-GCST90018986	Medication use (beta blocking agents)	12	112486818	rs17696736	G	A	0.429802	0.0656	0.0083	3.17103e-15	224024	Glycaemic
2584	ebi-a-GCST90013970	Allergic rhinitis (SPA correction)	12	112486818	rs17696736	G	A	NA	-0.0416066	0.00528606	3.51803e-15	407746	Other
2585	ebi-a-GCST90013920	Allergic rhinitis (Firth correction)	12	112486818	rs17696736	G	A	NA	-0.0416447	0.00529364	3.52371e-15	407746	Other
2586	ebi-a-GCST90025976	Mean sphered cell volume	12	112486818	rs17696736	G	A	0.429599	-0.0159393	0.00190447	3.69999e-15	437736	Other
2587	ieu-b-5138	Systolic Blood Pressure (SBP)	12	112486818	rs17696736	G	A	0.428745	0.28828	0.0366586	3.69999e-15	NA	Blood pressure
2588	ebi-a-GCST90029017	Eczema	12	112486818	rs17696736	G	A	0.429864	-0.0069172	0.000869894	4.30031e-15	461199	Other
2589	ebi-a-GCST90061440	Primary biliary cholangitis	12	112486818	rs17696736	G	A	NA	0.167556	0.0214636	5.88437e-15	24510	Other
2590	ebi-a-GCST90014018	Systolic blood pressure automated reading (UKB data field 4080)	12	112486818	rs17696736	G	A	NA	0.016078	0.00207621	9.64051e-15	385798	Blood pressure
2591	finn-b-RX_ANTIHYP	Antihypertensive medication - note that there are other indications	12	112486818	rs17696736	G	A	0.3989	0.0655	0.0085	1.02802e-14	NA	Glycaemic
2592	ebi-a-GCST90018945	Serum albumin levels	12	112486818	rs17696736	G	A	0.4278	-0.0191	0.0025	1.5531e-14	315268	Other
2593	ebi-a-GCST004614	Granulocyte count	12	112486818	rs17696736	G	A	0.4298	0.0277018	0.00361481	1.81009e-14	169822	Other
2594	ebi-a-GCST90092882	Lactate levels	12	112486818	rs17696736	G	A	0.43016	0.0319769	0.00417715	1.9002e-14	114806	Other
2595	ieu-b-5089	LDL cholesterol	12	112486818	rs17696736	G	A	0.429286	-0.0238275	0.00313733	3.90032e-14	NA	Lipid
2596	ebi-a-GCST90025997	Basophil count	12	112486818	rs17696736	G	A	0.429425	0.0144739	0.00197458	8.00018e-14	438607	Haematologic
2597	ebi-a-GCST90018988	Medication use (agents acting on the renin-angiotensin system)	12	112486818	rs17696736	G	A	0.430687	0.0452	0.0061	1.044e-13	237530	Glycaemic
2598	ebi-a-GCST005523	Celiac disease	12	112486818	rs17696736	G	A	NA	0.138892	0.0187119	1.14789e-13	12041	Other
2599	ebi-a-GCST002221	Cholesterol, total	12	112486818	rs17696736	G	A	NA	-0.0277	0.0036	1.23595e-13	94595	Lipid
2600	ebi-a-GCST004613	Sum neutrophil eosinophil counts	12	112486818	rs17696736	G	A	0.4298	0.0267509	0.0036093	1.2471e-13	170384	Haematologic
2601	ebi-a-GCST90019480	Interleukin-2 receptor subunit beta measurement	12	112486818	rs17696736	G	A	0.4186	0.0971	0.0132	2.18524e-13	10708	Other
2602	ebi-a-GCST90013996	Aspartate aminotransferase levels (UKB data field 30650)	12	112486818	rs17696736	G	A	NA	0.0153539	0.00209498	2.3206e-13	388490	Other
2603	ebi-a-GCST004628	Immature fraction of reticulocytes	12	112486818	rs17696736	G	A	0.43	0.0261514	0.00357461	2.55682e-13	170548	Haematologic
2604	finn-b-E4_DM1NOCOMP	Type 1 diabetes without complications	12	112486818	rs17696736	G	A	0.3993	0.1711	0.0235	3.65426e-13	NA	Glycaemic
2605	ebi-a-GCST90013993	Apolipoprotein A levels (UKB data field 30630)	12	112486818	rs17696736	G	A	NA	-0.0148111	0.00204906	4.89328e-13	355859	Lipid
2606	ebi-a-GCST90018942	Serum alkaline phosphatase levels	12	112486818	rs17696736	G	A	0.4279	0.017	0.0024	5.27473e-13	344292	Other
2607	ebi-a-GCST90092982	Sphingomyelin levels	12	112486818	rs17696736	G	A	0.430238	-0.0281045	0.00389946	5.70033e-13	115006	Other
2608	finn-b-E4_ENDONUTRMET	Endocrine, nutritional and metabolic diseases	12	112486818	rs17696736	G	A	0.3989	0.0542	0.0075	6.75461e-13	NA	Other
2609	finn-b-ILD_ENDPOINTS	Interstitial lung disease endpoints	12	112486818	rs17696736	G	A	0.3989	0.0785	0.011	7.68069e-13	NA	Other
2610	ebi-a-GCST90014021	Hip circumference (UKB data field 49)	12	112486818	rs17696736	G	A	NA	-0.0151759	0.00212381	8.95983e-13	407662	Adiposity
2611	ebi-a-GCST90002392	Mean corpuscular volume	12	112486818	rs17696736	G	A	0.428021	0.0148145	0.00207956	1e-12	408112	Haematologic
2612	ebi-a-GCST90013986	Basophil count	12	112486818	rs17696736	G	A	NA	0.0145674	0.00204588	1.07622e-12	395949	Haematologic
2613	ebi-a-GCST90018964	Mean corpuscular hemoglobin	12	112486818	rs17696736	G	A	0.427633	0.0169	0.0024	1.64816e-12	350472	Haematologic
2614	ebi-a-GCST006908	Ischemic stroke	12	112486818	rs17696736	G	A	0.4319	0.072	0.0102	2.16023e-12	440328	Cardiovascular
2615	ebi-a-GCST90092986	Total esterified cholesterol levels	12	112486818	rs17696736	G	A	0.430254	-0.0280043	0.00402791	3.59998e-12	115082	Lipid
2616	ebi-a-GCST90002244	Glycated hemoglobin levels	12	112486818	rs17696736	G	A	0.441	-0.0085	0.0013	4.72498e-12	146806	Glycaemic
2617	ieu-b-40	body mass index	12	112486818	rs17696736	G	A	0.4377	-0.0114	0.0016	5.40008e-12	794555	Adiposity
2618	ebi-a-GCST90013979	Mean corpuscular volume (UKB data field 30040)	12	112486818	rs17696736	G	A	NA	0.0141297	0.00205861	6.70811e-12	396624	Haematologic
2619	ebi-a-GCST005843	Ischemic stroke	12	112486818	rs17696736	G	A	0.414	0.0681	0.0099	7.28618e-12	440328	Cardiovascular
2620	ebi-a-GCST90092985	Total cholesterol levels	12	112486818	rs17696736	G	A	0.430254	-0.027602	0.00404163	8.49963e-12	115082	Lipid
2621	finn-b-T1D_WIDE1	Type 1 diabetes, wide definition, subgroup 1	12	112486818	rs17696736	G	A	0.3993	0.1607	0.0235	8.6457e-12	NA	Glycaemic
2622	ebi-a-GCST90018972	Systolic blood pressure	12	112486818	rs17696736	G	A	0.426949	0.0155	0.0023	8.88383e-12	340159	Blood pressure
2623	finn-b-FG_CVD	Cardiovascular diseases (excluding rheumatic etc)	12	112486818	rs17696736	G	A	0.3989	0.0545	0.008	9.12851e-12	NA	Cardiovascular
2624	finn-b-FG_HYPERTENSION	Hypertensive diseases (excluding secondary)	12	112486818	rs17696736	G	A	0.3989	0.0634	0.0093	9.30679e-12	NA	Other
2625	finn-b-I9_HYPERTENSION	Hypertensive diseases	12	112486818	rs17696736	G	A	0.3989	0.0634	0.0093	9.30679e-12	NA	Other
2626	finn-b-I9_HYPTENS_EXNONE	Hypertension (no controls excluded)	12	112486818	rs17696736	G	A	0.3989	0.0634	0.0093	9.38426e-12	NA	Blood pressure
2627	finn-b-I9_HYPTENS	Hypertension	12	112486818	rs17696736	G	A	0.3989	0.0634	0.0093	9.50605e-12	NA	Blood pressure
2628	ebi-a-GCST90018944	Aspartate aminotransferase levels	12	112486818	rs17696736	G	A	0.4279	0.0156	0.0023	1.32709e-11	342990	Other
2629	finn-b-E4_DM1	Type 1 diabetes	12	112486818	rs17696736	G	A	0.3993	0.144	0.0213	1.35488e-11	NA	Glycaemic
2630	finn-b-DM_COMORB_EXMORE	Diabetes-related co-morbidities/complications (more controls excluded)	12	112486818	rs17696736	G	A	0.3989	0.0596	0.0088	1.65006e-11	NA	Glycaemic
2631	ebi-a-GCST90028997	Mean sphered cell volume	12	112486818	rs17696736	G	A	0.429643	-0.0142845	0.00197473	1.9002e-11	535537	Other
2632	ebi-a-GCST90012059	C-X-C motif chemokine 16 levels	12	112486818	rs17696736	G	A	0.4234	-0.0635	0.0095	1.9081e-11	21758	Other
2633	ebi-a-GCST006701	Parental longevity (father's attained age)	12	112486818	rs17696736	G	A	0.428734	0.0146454	0.00219584	2.60016e-11	415311	Other
2634	ebi-a-GCST90000025	Appendicular lean mass	12	112486818	rs17696736	G	A	0.4297	-0.0126	0.0019	3.04579e-11	450243	Adiposity
2635	ebi-a-GCST011364	Myocardial infarction	12	112486818	rs17696736	G	A	0.412289	0.0729614	0.0110342	3.80014e-11	17505	Cardiovascular
2636	ieu-b-107	apolipoprotein A-I	12	112486818	rs17696736	G	A	0.429585	-0.0130232	0.00197922	4.70002e-11	NA	Lipid
2637	ebi-a-GCST90092933	Omega-6 fatty acid levels	12	112486818	rs17696736	G	A	0.430238	-0.0265411	0.00407481	7.29962e-11	115006	Other
2638	ebi-a-GCST90092831	Cholesterol levels in IDL	12	112486818	rs17696736	G	A	0.430254	-0.0262591	0.00403297	7.50067e-11	115082	Lipid
2639	ebi-a-GCST90025995	Serum total protein level	12	112486818	rs17696736	G	A	0.429689	0.0140941	0.00213704	7.8001e-11	400482	Other
2640	ebi-a-GCST90092939	Polyunsaturated fatty acid levels	12	112486818	rs17696736	G	A	0.430238	-0.0263341	0.00405251	8.10028e-11	115006	Other
2641	ebi-a-GCST90092833	Cholesteryl ester levels in IDL	12	112486818	rs17696736	G	A	0.430254	-0.0261822	0.00403223	8.4004e-11	115082	Lipid
2642	ebi-a-GCST000760	Cholesterol, total	12	112486818	rs17696736	G	A	NA	0.0337	0.0052	8.86543e-11	100184	Lipid
2643	ebi-a-GCST90092897	Free cholesterol to total lipids ratio in medium HDL	12	112486818	rs17696736	G	A	0.430254	-0.0239572	0.0036987	9.30037e-11	115082	Lipid
2644	ebi-a-GCST90018877	Myocardial infarction	12	112486818	rs17696736	G	A	0.419565	0.0742	0.0115	1.104e-10	461823	Cardiovascular
2645	ebi-a-GCST90018976	Serum total protein level	12	112486818	rs17696736	G	A	0.42775	0.0164	0.0025	1.17701e-10	314921	Other
2646	ebi-a-GCST006697	Parental longevity (combined parental attained age, Martingale residuals)	12	112486818	rs17696736	G	A	0.428724	0.0145323	0.00226018	1.29999e-10	389166	Other
2647	ieu-b-4879	telomere length	12	112486818	rs17696736	G	A	0.412544	-0.013186	0.0020554	1.40001e-10	472174	Other
2648	ebi-a-GCST90092835	Free cholesterol levels in IDL	12	112486818	rs17696736	G	A	0.430254	-0.0258659	0.0040406	1.5e-10	115082	Lipid
2649	ebi-a-GCST90092988	Total free cholesterol levels	12	112486818	rs17696736	G	A	0.430254	-0.0260435	0.00407717	1.7e-10	115082	Lipid
2650	finn-b-K11_REIMB_202	KELA_REIMBURSEMENT_202	12	112486818	rs17696736	G	A	0.3989	0.097	0.0152	1.71498e-10	NA	Other
2651	ebi-a-GCST90018949	Weight	12	112486818	rs17696736	G	A	0.427847	-0.0132	0.0021	2.27997e-10	360116	Adiposity
2652	ieu-b-5143	Late-onset hypertension	12	112486818	rs17696736	G	A	0.428722	0.0052433	0.000830264	2.69998e-10	NA	Blood pressure
2653	ebi-a-GCST90002328	Mean corpuscular hemoglobin concentration	12	112486818	rs17696736	G	A	0.429095	0.012802	0.002028	2.83002e-10	491553	Haematologic
2654	ebi-a-GCST90001590	CD4+ T cell Absolute Count	12	112486818	rs17696736	G	A	0.4659	0.1689	0.02689	3.75604e-10	3652	Other
2655	ebi-a-GCST007800	Asthma (childhood onset)	12	112486818	rs17696736	G	A	0.431915	-1.0757	0.0116545	3.79997e-10	314633	Other
2656	ebi-a-GCST90092991	Total phospholipid levels in lipoprotein particles	12	112486818	rs17696736	G	A	0.430254	-0.0248184	0.00396792	4e-10	115082	Lipid
2657	ebi-a-GCST90092837	Total lipid levels in IDL	12	112486818	rs17696736	G	A	0.430254	-0.0251264	0.0040358	4.79999e-10	115082	Lipid
2658	finn-b-T1D_WIDE	Type 1 diabetes, wide definition	12	112486818	rs17696736	G	A	0.3992	0.1251	0.0202	5.55495e-10	NA	Glycaemic
2659	ebi-a-GCST90092860	Free cholesterol levels in large LDL	12	112486818	rs17696736	G	A	0.430254	-0.0254044	0.00410125	5.89997e-10	115082	Lipid
2660	ebi-a-GCST90029001	Red cell distribution width	12	112486818	rs17696736	G	A	0.429633	-0.0107778	0.00198429	6.69993e-10	514929	Other
2661	ebi-a-GCST002222	LDL cholesterol	12	112486818	rs17696736	G	A	NA	-0.0245	0.0037	6.94496e-10	94595	Lipid
2662	ebi-a-GCST90013868	Coronary artery disease (SPA correction)	12	112486818	rs17696736	G	A	NA	0.0563595	0.00915069	7.3183e-10	352063	Cardiovascular
2663	ebi-a-GCST90013864	Coronary artery disease (Firth correction)	12	112486818	rs17696736	G	A	NA	0.056238	0.00912177	7.335e-10	352063	Cardiovascular
2664	ebi-a-GCST90092812	Total cholines levels	12	112486818	rs17696736	G	A	0.430238	-0.0241186	0.00391887	7.49998e-10	115006	Other
2665	ebi-a-GCST90092964	Phospholipid levels in small LDL	12	112486818	rs17696736	G	A	0.430254	-0.0253085	0.00416309	1.2e-09	115082	Lipid
2666	ebi-a-GCST90092885	Free cholesterol levels in LDL	12	112486818	rs17696736	G	A	0.430254	-0.0249089	0.00413176	1.7e-09	115082	Lipid
2667	ebi-a-GCST90092990	Total concentration of lipoprotein particles	12	112486818	rs17696736	G	A	0.430254	-0.0236505	0.00392811	1.7e-09	115082	Lipid
2668	ebi-a-GCST004620	Sum basophil neutrophil counts	12	112486818	rs17696736	G	A	0.4299	0.0217409	0.00361174	1.749e-09	170143	Haematologic
2669	ebi-a-GCST90012017	Interleukin-27 levels	12	112486818	rs17696736	G	A	0.425	0.0613	0.0102	1.95799e-09	21758	Other
2670	ebi-a-GCST90092803	Acetate levels	12	112486818	rs17696736	G	A	0.430209	-0.0251034	0.00419779	2.19999e-09	115050	Other
2671	ebi-a-GCST004131	Inflammatory bowel disease	12	112486818	rs17696736	G	A	NA	0.0754	0.0127	2.51299e-09	59957	Other
2672	finn-b-I9_HYPTENSESS	Hypertension, essential	12	112486818	rs17696736	G	A	0.3983	0.0594	0.01	3.05302e-09	NA	Blood pressure
2673	ebi-a-GCST90092856	Cholesterol levels in large LDL	12	112486818	rs17696736	G	A	0.430254	-0.0244547	0.00412874	3.2e-09	115082	Lipid
2674	ebi-a-GCST006906	Stroke	12	112486818	rs17696736	G	A	0.4307	0.0556	0.0094	3.34103e-09	446696	Cardiovascular
2675	finn-b-I9_CVD	Cardiovascular diseases	12	112486818	rs17696736	G	A	0.3989	0.0463	0.0079	3.73904e-09	NA	Cardiovascular
2676	ebi-a-GCST90018966	Mean corpuscular volume	12	112486818	rs17696736	G	A	0.427634	0.014	0.0024	4.583e-09	350473	Haematologic
2677	ebi-a-GCST90092814	Clinical LDL cholesterol levels	12	112486818	rs17696736	G	A	0.430254	-0.0242303	0.00415154	5.30005e-09	115082	Lipid
2678	ebi-a-GCST90092824	Free cholesterol levels in HDL	12	112486818	rs17696736	G	A	0.430254	-0.0214739	0.00369475	6.19998e-09	115082	Lipid
2679	ebi-a-GCST90092822	HDL cholesterol levels	12	112486818	rs17696736	G	A	0.430254	-0.0216361	0.00372856	6.49995e-09	115082	Lipid
2680	ebi-a-GCST90092839	Phospholipid levels in IDL	12	112486818	rs17696736	G	A	0.430254	-0.0233435	0.00402619	6.69993e-09	115082	Lipid
2681	ebi-a-GCST000759	LDL cholesterol	12	112486818	rs17696736	G	A	NA	-0.0312	0.0053	6.88906e-09	95454	Lipid
2682	ebi-a-GCST003116	Coronary artery disease	12	112486818	rs17696736	G	A	0.360412	0.060142	0.0103881	7.05992e-09	42457	Cardiovascular
2683	ebi-a-GCST90018925	Type 1 diabetes	12	112486818	rs17696736	G	A	0.420309	0.1102	0.0191	7.15007e-09	457695	Glycaemic
2684	ebi-a-GCST90092862	Total lipid levels in large LDL	12	112486818	rs17696736	G	A	0.430254	-0.0238882	0.0041342	7.59994e-09	115082	Lipid
2685	ebi-a-GCST90002391	Mean corpuscular hemoglobin concentration	12	112486818	rs17696736	G	A	0.428009	0.0127762	0.00221314	7.79992e-09	408112	Haematologic
2686	ebi-a-GCST90092864	Phospholipid levels in large LDL	12	112486818	rs17696736	G	A	0.430254	-0.0238952	0.00414408	8.10009e-09	115082	Lipid
2687	ebi-a-GCST005838	Stroke	12	112486818	rs17696736	G	A	0.4155	0.053	0.0092	8.29908e-09	446696	Cardiovascular
2688	ebi-a-GCST90092858	Cholesteryl ester levels in large LDL	12	112486818	rs17696736	G	A	0.430254	-0.0238378	0.00413793	8.40001e-09	115082	Lipid
2689	ebi-a-GCST004629	Neutrophil count	12	112486818	rs17696736	G	A	0.4299	0.0206177	0.00360581	1.078e-08	170702	Haematologic
2690	ebi-a-GCST90092823	Cholesteryl ester levels in HDL	12	112486818	rs17696736	G	A	0.430254	-0.0214178	0.00374774	1.09999e-08	115082	Lipid
2691	ebi-a-GCST90092857	Cholesterol to total lipids ratio in large LDL	12	112486818	rs17696736	G	A	0.430254	-0.0231004	0.00405	1.2e-08	115082	Lipid
2692	ebi-a-GCST90092845	Cholesterol to total lipids ratio in large HDL	12	112486818	rs17696736	G	A	0.430254	-0.0223236	0.0039217	1.29999e-08	115082	Lipid
2693	ebi-a-GCST90092880	Linoleic acid levels	12	112486818	rs17696736	G	A	0.430238	-0.023272	0.00409656	1.29999e-08	115006	Other
2694	ebi-a-GCST90092832	Cholesterol to total lipids ratio in IDL	12	112486818	rs17696736	G	A	0.430254	-0.0230143	0.00405466	1.40001e-08	115082	Lipid
2695	ebi-a-GCST90092842	Triglycerides to total lipids ratio in IDL	12	112486818	rs17696736	G	A	0.430254	0.0227363	0.00400372	1.40001e-08	115082	Lipid
2696	ebi-a-GCST90092883	LDL cholesterol levels	12	112486818	rs17696736	G	A	0.430254	-0.0236105	0.00415709	1.40001e-08	115082	Lipid
2697	ebi-a-GCST90092977	Phospholipids to total lipids ratio in small VLDL	12	112486818	rs17696736	G	A	0.430254	-0.0225332	0.00397461	1.40001e-08	115082	Lipid
2698	ebi-a-GCST90092960	Free cholesterol levels in small LDL	12	112486818	rs17696736	G	A	0.430254	-0.0235842	0.00416707	1.5e-08	115082	Lipid
2699	ebi-a-GCST90092888	Phospholipid levels in LDL	12	112486818	rs17696736	G	A	0.430254	-0.0235513	0.00416518	1.6e-08	115082	Lipid
2700	ebi-a-GCST90092989	Total lipid levels in lipoprotein particles	12	112486818	rs17696736	G	A	0.430254	-0.0230767	0.00410103	1.79999e-08	115082	Lipid
2701	ebi-a-GCST90012036	Pappalysin-1 levels	12	112486818	rs17696736	G	A	0.4275	0.0588	0.0105	1.96399e-08	21758	Other
2702	finn-b-I9_ANGIO	Coronary angiopasty	12	112486818	rs17696736	G	A	0.3986	0.1082	0.0194	2.23301e-08	NA	Cardiovascular
2703	ebi-a-GCST90092938	Phosphoglycerides levels	12	112486818	rs17696736	G	A	0.430238	-0.0219695	0.00394056	2.5e-08	115006	Other
2704	ebi-a-GCST90092908	Free cholesterol levels in medium LDL	12	112486818	rs17696736	G	A	0.430254	-0.0232213	0.00417039	2.59998e-08	115082	Lipid
2705	finn-b-I9_CVD_HARD	Hard cardiovascular diseases	12	112486818	rs17696736	G	A	0.3989	0.0619	0.0111	2.76401e-08	NA	Cardiovascular
2706	ebi-a-GCST90018985	Medication use (diuretics)	12	112486818	rs17696736	G	A	0.428634	0.0441	0.0079	2.91501e-08	229086	Glycaemic
2707	ebi-a-GCST90092807	Albumin levels	12	112486818	rs17696736	G	A	0.430252	-0.0229967	0.00414959	2.99999e-08	115064	Other
2708	ebi-a-GCST90092886	Total lipid levels in LDL	12	112486818	rs17696736	G	A	0.430254	-0.0230569	0.00416037	2.99999e-08	115082	Lipid
2709	finn-b-I9_CORATHER	Coronary atherosclerosis	12	112486818	rs17696736	G	A	0.399	0.0707	0.0128	3.07199e-08	NA	Cardiovascular
2710	ebi-a-GCST90092930	Total cholesterol minus HDL-C levels	12	112486818	rs17696736	G	A	0.430254	-0.0229293	0.00415154	3.29997e-08	115082	Lipid
2711	ebi-a-GCST90000027	Appendicular lean mass	12	112486818	rs17696736	G	A	0.430084	-0.0137279	0.00255611	3.40001e-08	244730	Adiposity
2712	ebi-a-GCST90002011	CD64 on CD14+ CD16+ monocyte	12	112486818	rs17696736	G	A	0.4652	0.1417	0.02571	3.82798e-08	3611	Haematologic
2713	ebi-a-GCST90012026	Tumor necrosis factor receptor 2 levels	12	112486818	rs17696736	G	A	0.4233	0.0516	0.0094	4.25197e-08	21758	Other
2714	ebi-a-GCST90092826	Concentration of HDL particles	12	112486818	rs17696736	G	A	0.430254	-0.0214686	0.00391941	4.30002e-08	115082	Lipid
2715	ebi-a-GCST90092884	Cholesteryl ester levels in LDL	12	112486818	rs17696736	G	A	0.430254	-0.022745	0.00416348	4.70002e-08	115082	Lipid
2716	ebi-a-GCST90002298	Eosinophil counts	12	111884608	rs3184504	C	T	0.518543	-0.102186	0.001984	0	474237	Haematologic
2717	ebi-a-GCST90002316	Lymphocyte count	12	111884608	rs3184504	C	T	0.51744	-0.090542	0.00189	0	524923	Haematologic
2718	ebi-a-GCST90002357	Platelet count	12	111884608	rs3184504	C	T	0.517107	-0.09985	0.001823	0	542827	Haematologic
2719	ebi-a-GCST90002381	Eosinophil counts	12	111884608	rs3184504	C	T	0.518611	-0.10465	0.00212195	0	408112	Haematologic
2720	ebi-a-GCST90002382	Eosinophil percentage of white cells	12	111884608	rs3184504	C	T	0.51861	-0.0837029	0.00213092	0	408112	Haematologic
2721	ebi-a-GCST90002388	Lymphocyte count	12	111884608	rs3184504	C	T	0.518647	-0.0927689	0.00211593	0	408112	Haematologic
2722	ebi-a-GCST90002400	Plateletcrit	12	111884608	rs3184504	C	T	0.518709	-0.117181	0.00211338	0	408112	Haematologic
2723	ebi-a-GCST90002402	Platelet count	12	111884608	rs3184504	C	T	0.518691	-0.10415	0.00209864	0	408112	Haematologic
2724	ebi-a-GCST90018969	Platelet count	12	111884608	rs3184504	C	T	0.661653	-0.096	0.0023	0	350474	Haematologic
2725	ebi-a-GCST90025945	Cystatin C levels	12	111884608	rs3184504	C	T	0.514318	-0.0756662	0.00195051	0	437846	Lipid
2726	ebi-a-GCST90025951	Platelet count	12	111884608	rs3184504	C	T	0.514655	-0.0962033	0.00185679	0	444866	Haematologic
2727	ebi-a-GCST90025984	Lymphocyte count	12	111884608	rs3184504	C	T	0.514639	-0.0850017	0.00199315	0	443762	Haematologic
2728	ebi-a-GCST90025987	Eosinophil counts	12	111884608	rs3184504	C	T	0.514879	-0.0977521	0.00201088	0	440275	Haematologic
2729	ebi-a-GCST90028992	White blood cell count (eosinophil)	12	111884608	rs3184504	C	T	0.517465	-0.0950133	0.00198603	0	513859	Haematologic
2730	ebi-a-GCST90028994	White blood cell count (lymphocyte)	12	111884608	rs3184504	C	T	0.517172	-0.0806234	0.00196504	0	509277	Haematologic
2731	ebi-a-GCST90028999	Platelet count	12	111884608	rs3184504	C	T	0.517232	-0.0971686	0.00185531	0	600968	Haematologic
2732	ieu-b-32	lymphocyte cell count	12	111884608	rs3184504	C	T	0.51744	-0.090542	0.00189	0	522441	Haematologic
2733	ieu-b-33	eosinophil cell count	12	111884608	rs3184504	C	T	0.518543	-0.102186	0.001984	0	471753	Haematologic
2734	ebi-a-GCST90018953	Eosinophil counts	12	111884608	rs3184504	C	T	0.61939	-0.0651	0.0018	1.76198e-301	349856	Haematologic
2735	ebi-a-GCST90002374	White blood cell count	12	111884608	rs3184504	C	T	0.517084	-0.067191	0.001836	3.68978e-293	562243	Haematologic
2736	ieu-b-30	white blood cell count	12	111884608	rs3184504	C	T	0.517084	-0.067191	0.001836	3.68978e-293	559426	Haematologic
2737	ebi-a-GCST90002310	Hemoglobin concentration	12	111884608	rs3184504	C	T	0.5169	-0.064802	0.001838	2.66073e-272	563946	Haematologic
2738	ebi-a-GCST90025972	Reticulocyte count	12	111884608	rs3184504	C	T	0.514622	-0.0681039	0.00199315	1e-266	437291	Haematologic
2739	ebi-a-GCST90018962	Lymphocyte count	12	111884608	rs3184504	C	T	0.621656	-0.082	0.0024	2.85102e-262	349856	Haematologic
2740	ebi-a-GCST90025985	White blood cell count	12	111884608	rs3184504	C	T	0.514646	-0.0673423	0.00199669	3.39625e-257	444734	Haematologic
2741	ebi-a-GCST90025970	High light scatter reticulocyte count	12	111884608	rs3184504	C	T	0.514632	-0.0652028	0.00198042	2.69774e-253	437723	Haematologic
2742	ebi-a-GCST90002407	White blood cell count	12	111884608	rs3184504	C	T	0.518653	-0.0705643	0.00212318	3.3037e-242	408112	Haematologic
2743	ebi-a-GCST90002304	Hematocrit	12	111884608	rs3184504	C	T	0.517071	-0.061253	0.001843	4.01791e-242	562259	Haematologic
2744	ebi-a-GCST90025969	Hemoglobin levels	12	111884608	rs3184504	C	T	0.514548	-0.064195	0.00199696	6.99842e-237	445373	Haematologic
2745	ebi-a-GCST90014003	Cystatin C levels (UKB data field 30720)	12	111884608	rs3184504	C	T	NA	-0.0608687	0.00187879	2.95121e-230	389834	Lipid
2746	ebi-a-GCST90029003	White blood cell count	12	111884608	rs3184504	C	T	0.517153	-0.0626673	0.0019711	2.30144e-226	503190	Haematologic
2747	ebi-a-GCST90002405	Reticulocyte count	12	111884608	rs3184504	C	T	0.518634	-0.0687183	0.00214201	7.99834e-226	408112	Haematologic
2748	ebi-a-GCST90002384	Hemoglobin	12	111884608	rs3184504	C	T	0.518629	-0.0679936	0.00213004	1.39959e-223	408112	Haematologic
2749	ebi-a-GCST004607	Plateletcrit	12	111884608	rs3184504	C	T	0.5175	-0.114319	0.00364389	4.76431e-216	164339	Haematologic
2750	ebi-a-GCST90002385	High light scatter reticulocyte count	12	111884608	rs3184504	C	T	0.51868	-0.0654584	0.00213009	2.19786e-207	408112	Haematologic
2751	ebi-a-GCST90002383	Hematocrit	12	111884608	rs3184504	C	T	0.51864	-0.0639444	0.00213169	1.09901e-197	408112	Haematologic
2752	ebi-a-GCST90013976	White blood cell leukocyte count (UKB data field 30000)	12	111884608	rs3184504	C	T	NA	-0.0631796	0.00213334	9.46237e-193	396621	Haematologic
2753	ebi-a-GCST90028993	High light scatter reticulocyte count	12	111884608	rs3184504	C	T	0.517176	-0.0558613	0.00198372	7.6913e-182	520010	Haematologic
2754	ebi-a-GCST004606	Eosinophil counts	12	111884608	rs3184504	C	T	0.5175	-0.101687	0.00355465	5.5335e-180	172275	Haematologic
2755	ebi-a-GCST004603	Platelet count	12	111884608	rs3184504	C	T	0.5174	-0.103873	0.00363146	6.0256e-180	166066	Haematologic
2756	ieu-b-39	diastolic blood pressure	12	111884608	rs3184504	C	T	0.5192	-0.4999	0.0175	8.03526e-180	736789	Blood pressure
2757	ebi-a-GCST90013978	Haemoglobin concentration (UKB data field 30020)	12	111884608	rs3184504	C	T	NA	-0.0486844	0.00170525	2.83139e-179	396624	Haematologic
2758	ebi-a-GCST90002406	Reticulocyte fraction of red cells	12	111884608	rs3184504	C	T	0.518644	-0.0599422	0.00214722	1.69824e-171	408112	Haematologic
2759	ebi-a-GCST004624	Sum eosinophil basophil counts	12	111884608	rs3184504	C	T	0.5175	-0.097948	0.00355805	7.99834e-167	171771	Haematologic
2760	ebi-a-GCST90000063	Diastolic blood pressure	12	111884608	rs3184504	C	T	0.5266	-0.0430811	0.0015654	9.93116e-167	810865	Blood pressure
2761	ebi-a-GCST90000059	Diastolic blood pressure	12	111884608	rs3184504	C	T	0.5193	-0.0433679	0.00158219	2.0797e-165	810865	Blood pressure
2762	ebi-a-GCST90002386	High light scatter reticulocyte percentage of red cells	12	111884608	rs3184504	C	T	0.518687	-0.0581789	0.00213271	7.49894e-164	408112	Haematologic
2763	ebi-a-GCST90018978	White blood cell count	12	111884608	rs3184504	C	T	0.665496	-0.0635	0.0024	2.29087e-157	350470	Haematologic
2764	ebi-a-GCST90029010	Diastolic blood pressure	12	111884608	rs3184504	C	T	0.517081	-0.0535152	0.00204588	1.69824e-153	490469	Blood pressure
2765	ebi-a-GCST90018957	Hemoglobin	12	111884608	rs3184504	C	T	0.664229	-0.0494	0.0019	2.26986e-150	350474	Haematologic
2766	ebi-a-GCST90025981	Diastolic blood pressure	12	111884608	rs3184504	C	T	0.514543	-0.0533036	0.00206229	6.29506e-150	422713	Blood pressure
2767	ebi-a-GCST90002340	Monocyte count	12	111884608	rs3184504	C	T	0.517396	-0.047075	0.001872	1.58125e-139	521594	Haematologic
2768	ieu-b-31	monocyte cell count	12	111884608	rs3184504	C	T	0.517396	-0.047075	0.001872	1.58125e-139	519112	Haematologic
2769	ebi-a-GCST004627	Lymphocyte counts	12	111884608	rs3184504	C	T	0.5176	-0.0883647	0.00358851	6.93426e-134	171643	Haematologic
2770	ebi-a-GCST90018960	Hematocrit	12	111884608	rs3184504	C	T	0.664605	-0.0471	0.0019	1.1695e-129	350475	Haematologic
2771	ebi-a-GCST90002363	Red blood cell count	12	111884608	rs3184504	C	T	0.517392	-0.044541	0.001844	7.81628e-129	545203	Haematologic
2772	ebi-a-GCST90025964	Red blood cell count	12	111884608	rs3184504	C	T	0.514564	-0.0453043	0.00192955	6.80769e-127	445305	Haematologic
2773	ebi-a-GCST004617	Eosinophil percentage of granulocytes	12	111884608	rs3184504	C	T	0.5177	-0.0849735	0.00356751	2.13796e-125	170536	Haematologic
2774	ebi-a-GCST90038635	Thyroid problem (not cancer)	12	111884608	rs3184504	C	T	0.535559	-0.011168	0.000475718	2.99916e-124	484598	Other
2775	ebi-a-GCST90038637	Hypothyroidism or myxedema	12	111884608	rs3184504	C	T	0.535559	-0.010243	0.000436607	4.60257e-124	484598	Other
2776	ebi-a-GCST90103635	Estimated glomerular filtration rate (cystatin c)	12	111884608	rs3184504	C	T	0.5274	0.0108	5e-04	1.02094e-122	460826	Lipid
2777	ebi-a-GCST004600	Eosinophil percentage of white cells	12	111884608	rs3184504	C	T	0.5175	-0.0825482	0.00355183	1.74985e-119	172378	Haematologic
2778	ebi-a-GCST90002399	Neutrophil percentage of white cells	12	111884608	rs3184504	C	T	0.51865	0.0501381	0.00215822	2.19786e-119	408112	Haematologic
2779	ebi-a-GCST90025950	Monocyte count	12	111884608	rs3184504	C	T	0.514614	-0.0433242	0.00197373	9.7949e-119	443529	Haematologic
2780	ebi-a-GCST90029022	Hypothyroidism	12	111884608	rs3184504	C	T	0.516912	-0.0100364	0.00044087	6.39735e-117	473703	Other
2781	ebi-a-GCST90013943	Hypothyroidism or myxoedema (SPA correction)	12	111884608	rs3184504	C	T	NA	-0.218146	0.00958413	1.11173e-114	405357	Other
2782	ebi-a-GCST90013893	Hypothyroidism or myxoedema (Firth correction)	12	111884608	rs3184504	C	T	NA	-0.217102	0.00950351	1.12202e-114	405357	Other
2783	ebi-a-GCST90002403	Red blood cell count	12	111884608	rs3184504	C	T	0.518647	-0.0477056	0.00209693	1.39959e-114	408112	Haematologic
2784	ebi-a-GCST90018990	Medication use (thyroid preparations)	12	111884608	rs3184504	C	T	0.694018	-0.2052	0.0091	8.72971e-113	305582	Glycaemic
2785	ebi-a-GCST90028998	White blood cell count (monocyte)	12	111884608	rs3184504	C	T	0.517207	-0.0419513	0.0019566	2.69774e-112	545193	Haematologic
2786	ebi-a-GCST90025973	Bilirubin levels	12	111884608	rs3184504	C	T	0.514356	-0.0391142	0.00182044	4.89779e-109	436055	Other
2787	ebi-a-GCST004623	Neutrophil percentage of granulocytes	12	111884608	rs3184504	C	T	0.5177	0.0787155	0.00356816	7.56833e-108	170672	Haematologic
2788	ebi-a-GCST90029002	Red blood cell count	12	111884608	rs3184504	C	T	0.517083	-0.04143	0.001925	3.69828e-105	526540	Haematologic
2789	ebi-a-GCST90025965	Urate levels	12	111884608	rs3184504	C	T	0.514343	-0.0408091	0.00196774	1.39991e-98	437354	Other
2790	ebi-a-GCST90038599	Diabetes or endocrine disease	12	111884608	rs3184504	C	T	0.535559	-0.012962	0.000623467	1.50003e-97	484598	Glycaemic
2791	ebi-a-GCST90013872	Total bilirubin levels (UKB data field 30840)	12	111884608	rs3184504	C	T	NA	-0.0367082	0.00181135	2.58821e-91	388303	Other
2792	ebi-a-GCST90013983	Monocyte count (UKB data field 30130)	12	111884608	rs3184504	C	T	NA	-0.0409003	0.00202217	5.78496e-91	395949	Haematologic
2793	ebi-a-GCST004622	Reticulocyte count	12	111884608	rs3184504	C	T	0.5174	-0.0724115	0.00358126	6.59022e-91	170641	Haematologic
2794	ebi-a-GCST90014012	Total bilirubin levels (UKB data field 30840)	12	111884608	rs3184504	C	T	NA	-0.0365798	0.00182199	1.17788e-89	388303	Other
2795	ebi-a-GCST90013977	Red blood cell erythrocyte count (UKB data field 30010)	12	111884608	rs3184504	C	T	NA	-0.0359019	0.00179075	2.07922e-89	396625	Haematologic
2796	ebi-a-GCST90025956	HDL cholesterol levels	12	111884608	rs3184504	C	T	0.514503	0.0371889	0.00199285	1.59993e-87	400754	Lipid
2797	ebi-a-GCST90025983	Direct bilirubin levels	12	111884608	rs3184504	C	T	0.51124	-0.0385508	0.00210336	7.70016e-84	372420	Other
2798	ebi-a-GCST90016667	Spleen volume	12	111884608	rs3184504	C	T	0.520588	-0.132551	0.00689483	2.29985e-82	32860	Other
2799	ieu-b-38	systolic blood pressure	12	111884608	rs3184504	C	T	0.52	-0.5779	0.0303	6.54184e-81	725218	Blood pressure
2800	ebi-a-GCST90002389	Lymphocyte percentage of white cells	12	111884608	rs3184504	C	T	0.518662	-0.0408439	0.00215208	2.60016e-80	408112	Haematologic
2801	ebi-a-GCST90029015	Autoimmune traits	12	111884608	rs3184504	C	T	0.516912	-0.0124072	0.000671999	3.40017e-78	469184	Other
2802	ieu-b-5139	Diastolic Blood Pressure (DBP)	12	111884608	rs3184504	C	T	0.518025	-0.386113	0.0209001	3.29989e-76	NA	Blood pressure
2803	ebi-a-GCST004611	High light scatter reticulocyte count	12	111884608	rs3184504	C	T	0.5174	-0.0656106	0.00357506	3.16373e-75	170761	Haematologic
2804	ebi-a-GCST90014017	Diastolic blood pressure automated reading (UKB data field 4079)	12	111884608	rs3184504	C	T	NA	-0.0398105	0.00217599	9.01364e-75	385801	Blood pressure
2805	ebi-a-GCST004615	Hemoglobin concentration	12	111884608	rs3184504	C	T	0.5174	-0.0647006	0.00353721	9.68055e-75	172925	Haematologic
2806	ebi-a-GCST90018967	Monocyte count	12	111884608	rs3184504	C	T	0.621149	-0.0418	0.0023	3.50187e-73	349856	Haematologic
2807	ebi-a-GCST90018971	Red blood cell count	12	111884608	rs3184504	C	T	0.664935	-0.0366	0.002	3.94457e-72	350475	Haematologic
2808	ebi-a-GCST004604	Hematocrit	12	111884608	rs3184504	C	T	0.5174	-0.0631191	0.00352146	7.64012e-72	173039	Haematologic
2809	ebi-a-GCST004610	White blood cell count	12	111884608	rs3184504	C	T	0.5175	-0.0630864	0.00357311	9.16854e-70	172435	Haematologic
2810	ebi-a-GCST004619	Reticulocyte fraction of red cells	12	111884608	rs3184504	C	T	0.5174	-0.0627304	0.00357932	9.10332e-69	170690	Haematologic
2811	ebi-a-GCST90000066	Systolic blood pressure	12	111884608	rs3184504	C	T	0.5265	-0.027292	0.00156343	3.06973e-68	810865	Blood pressure
2812	ebi-a-GCST90000062	Systolic blood pressure	12	111884608	rs3184504	C	T	0.5193	-0.0275182	0.00157982	5.97035e-68	810865	Blood pressure
2813	ebi-a-GCST90018862	Hypothyroidism	12	111884608	rs3184504	C	T	0.668513	-0.1734	0.0102	7.50412e-65	410141	Other
2814	ieu-b-5137	Urate	12	111884608	rs3184504	C	T	0.517205	-0.0289307	0.00173926	8.80035e-64	NA	Other
2815	ebi-a-GCST90025953	Total cholesterol levels	12	111884608	rs3184504	C	T	0.514303	0.0335802	0.00207675	3.69999e-63	437878	Lipid
2816	ebi-a-GCST90014023	Type 1 diabetes	12	111884608	rs3184504	C	T	0.533	-0.231498	0.014086	1.07994e-60	520580	Glycaemic
2817	ebi-a-GCST90013997	Direct bilirubin levels (UKB data field 30660)	12	111884608	rs3184504	C	T	NA	-0.0343168	0.00209976	4.86295e-60	332739	Other
2818	ebi-a-GCST004612	High light scatter reticulocyte percentage of red cells	12	111884608	rs3184504	C	T	0.5174	-0.0583417	0.00357486	7.11705e-60	170763	Haematologic
2819	ebi-a-GCST90014015	Urate levels (UKB data field 30880)	12	111884608	rs3184504	C	T	NA	-0.0290141	0.00177959	9.27897e-60	389404	Other
2820	ebi-a-GCST90029011	Systolic blood pressure	12	111884608	rs3184504	C	T	0.517081	-0.0320765	0.00204395	8.10028e-58	469767	Blood pressure
2821	finn-b-AUTOIMMUNE	Autoimmune diseases	12	111884608	rs3184504	C	T	0.5912	-0.1439	0.009	1.37594e-57	NA	Other
2822	ebi-a-GCST90025977	Neutrophil count	12	111884608	rs3184504	C	T	0.514606	-0.0319411	0.00202768	3.50026e-57	443782	Haematologic
2823	ebi-a-GCST90025968	Systolic blood pressure	12	111884608	rs3184504	C	T	0.514543	-0.0320744	0.0020671	1.99986e-56	422713	Blood pressure
2824	ebi-a-GCST90038604	Hypertension	12	111884608	rs3184504	C	T	0.535559	-0.0131353	0.000845425	1e-55	484598	Blood pressure
2825	ebi-a-GCST90018973	Total bilirubin levels	12	111884608	rs3184504	C	T	0.646265	-0.036	0.0023	2.32113e-55	342829	Other
2826	ebi-a-GCST90025971	Immature fraction of reticulocytes	12	111884608	rs3184504	C	T	0.514573	-0.0303648	0.00203837	3.40017e-54	438154	Haematologic
2827	ebi-a-GCST90018952	Diastolic blood pressure	12	111884608	rs3184504	C	T	0.662958	-0.0368	0.0024	5.14399e-54	340162	Blood pressure
2828	ebi-a-GCST90002351	Neutrophil count	12	111884608	rs3184504	C	T	0.517462	-0.029388	0.001927	1.9002e-52	519288	Haematologic
2829	ieu-b-34	neutrophil cell count	12	111884608	rs3184504	C	T	0.517462	-0.029388	0.001927	1.9002e-52	516804	Haematologic
2830	ebi-a-GCST90014000	Cholesterol levels (UKB data field 30690)	12	111884608	rs3184504	C	T	NA	0.031569	0.00208418	7.93597e-52	389864	Lipid
2831	ebi-a-GCST90002387	Immature fraction of reticulocytes	12	111884608	rs3184504	C	T	0.518662	-0.0324702	0.00219084	1.10002e-49	408112	Haematologic
2832	ebi-a-GCST90014007	High density lipoprotein cholesterol levels (UKB data field 30760)	12	111884608	rs3184504	C	T	NA	0.028304	0.00195763	2.22177e-47	357810	Lipid
2833	ebi-a-GCST90002398	Neutrophil count	12	111884608	rs3184504	C	T	0.518633	-0.03101	0.00214827	3.10027e-47	408112	Haematologic
2834	ebi-a-GCST90038595	Cardiovascular disease	12	111884608	rs3184504	C	T	0.535559	-0.013086	0.000913463	3.40017e-47	484598	Cardiovascular
2835	ebi-a-GCST90025974	Hemoglobin A1c levels	12	111884608	rs3184504	C	T	0.514291	0.0282942	0.00197401	1.10002e-46	437749	Glycaemic
2836	finn-b-E4_HYTHY_AI_STRICT	Hypothyroidism, strict autoimmune	12	111884608	rs3184504	C	T	0.593	-0.1671	0.0117	5.42251e-46	NA	Other
2837	ebi-a-GCST90018977	Serum uric acid levels	12	111884608	rs3184504	C	T	0.649772	-0.0288	0.002	1.46386e-45	343836	Other
2838	ebi-a-GCST004633	Neutrophil percentage of white cells	12	111884608	rs3184504	C	T	0.5175	0.0502203	0.00355763	3.01717e-45	171542	Haematologic
2839	ebi-a-GCST005536	Type 1 diabetes	12	111884608	rs3184504	C	T	NA	-0.266051	0.0190036	1.55883e-44	18856	Glycaemic
2840	ebi-a-GCST90014006	Glycated haemoglobin HbA1c levels (UKB data field 30750)	12	111884608	rs3184504	C	T	NA	0.0281808	0.00201553	2.01233e-44	389889	Glycaemic
2841	ieu-b-109	HDL cholesterol	12	111884608	rs3184504	C	T	0.517322	0.0265387	0.00190452	3.90032e-44	NA	Lipid
2842	ebi-a-GCST90025979	Alanine aminotransferase levels	12	111884608	rs3184504	C	T	0.514294	-0.0287252	0.00207719	6.00067e-44	437724	Other
2843	ebi-a-GCST90013984	Neutrophill count (UKB data field 30140)	12	111884608	rs3184504	C	T	NA	-0.0296567	0.00214357	1.56315e-43	395949	Haematologic
2844	ebi-a-GCST004601	Red blood cell count	12	111884608	rs3184504	C	T	0.5174	-0.0490202	0.00354695	1.92088e-43	172952	Haematologic
2845	ebi-a-GCST90025954	Direct low density lipoprotein cholesterol levels	12	111884608	rs3184504	C	T	0.514333	0.0279238	0.00208293	2.80027e-43	437068	Lipid
2846	ebi-a-GCST004625	Monocyte count	12	111884608	rs3184504	C	T	0.5176	-0.0491031	0.00356272	3.25012e-43	170721	Haematologic
2847	ebi-a-GCST90002292	Basophil count	12	111884608	rs3184504	C	T	0.518576	-0.02822	0.002051	5.08042e-43	474001	Haematologic
2848	ieu-b-29	basophil cell count	12	111884608	rs3184504	C	T	0.518576	-0.02822	0.002051	5.08042e-43	471515	Haematologic
2849	ebi-a-GCST90025947	Serum alkaline phosphatase levels	12	111884608	rs3184504	C	T	0.514306	-0.0239704	0.00191826	4.00037e-40	437896	Other
2850	ebi-a-GCST90002379	Basophil count	12	111884608	rs3184504	C	T	0.518706	-0.0289489	0.00220892	3.10027e-39	408112	Haematologic
2851	finn-b-E4_HYTHY_AI_STRICT_PURCH	Hypothyroidism, strict autoimmune, 3 medication purchases required	12	111884608	rs3184504	C	T	0.5912	-0.1428	0.011	7.3536e-39	NA	Glycaemic
2852	ieu-b-110	LDL cholesterol	12	111884608	rs3184504	C	T	0.517203	0.0270014	0.00208496	2.29985e-38	NA	Lipid
2853	ebi-a-GCST90018974	Total cholesterol levels	12	111884608	rs3184504	C	T	0.654298	0.03	0.0023	2.74916e-38	344278	Lipid
2854	ebi-a-GCST90013966	High blood pressure (UKB data field 6150) (SPA correction)	12	111884608	rs3184504	C	T	NA	-0.0672384	0.00523106	8.19974e-38	407746	Blood pressure
2855	ebi-a-GCST90013916	High blood pressure (UKB data field 6150) (Firth correction)	12	111884608	rs3184504	C	T	NA	-0.067225	0.00522984	8.20352e-38	407746	Blood pressure
2856	finn-b-E4_HYTHYNAS	Hypothyroidism, other/unspecified	12	111884608	rs3184504	C	T	0.591	-0.1393	0.0109	3.21736e-37	NA	Other
2857	ebi-a-GCST90018968	Neutrophil count	12	111884608	rs3184504	C	T	0.610372	-0.0302	0.0024	4.71086e-37	349856	Haematologic
2858	ebi-a-GCST90013871	Direct low density lipoprotein levels (UKB data field 30780)	12	111884608	rs3184504	C	T	NA	0.0267635	0.0021068	5.6637e-37	389189	Lipid
2859	ebi-a-GCST90014009	Direct low density lipoprotein levels (UKB data field 30780)	12	111884608	rs3184504	C	T	NA	0.0267764	0.00210999	6.69576e-37	389189	Lipid
2860	ebi-a-GCST90018963	Mean arterial pressure	12	111884608	rs3184504	C	T	0.656467	-0.0282	0.0023	3.41429e-35	360863	Blood pressure
2861	ebi-a-GCST90029019	Cardiovascular disease	12	111884608	rs3184504	C	T	0.516912	-0.0111284	0.000911458	3.69999e-35	477807	Cardiovascular
2862	ebi-a-GCST90002397	Mean spheric corpuscular volume	12	111884608	rs3184504	C	T	0.518638	0.0254623	0.00207586	1.39991e-34	408112	Haematologic
2863	ebi-a-GCST90018958	Hemoglobin A1c levels	12	111884608	rs3184504	C	T	0.600486	0.0279	0.0023	8.00387e-34	344182	Glycaemic
2864	ebi-a-GCST90013992	Alanine aminotransferase levels (UKB data field 30620)	12	111884608	rs3184504	C	T	NA	-0.0245487	0.00204564	3.53346e-33	389733	Other
2865	finn-b-HYPOTHY_LEVOTHY	Hypothyroidism, levothyroxin purchases	12	111884608	rs3184504	C	T	0.5878	-0.1657	0.0138	5.06757e-33	NA	Other
2866	finn-b-HYPOTHY_PURCHASE	Hypothyroidism and >3 levothyroxin purchases	12	111884608	rs3184504	C	T	0.5878	-0.1657	0.0138	5.06757e-33	NA	Other
2867	finn-b-HYPOTHYROIDISM	Hypothyroidism (congenital or acquired)	12	111884608	rs3184504	C	T	0.5877	-0.1629	0.0138	2.28087e-32	NA	Other
2868	ebi-a-GCST90025976	Mean sphered cell volume	12	111884608	rs3184504	C	T	0.514564	0.0228897	0.00190704	1.20005e-31	437736	Other
2869	ebi-a-GCST90025955	Apolipoprotein A1 levels	12	111884608	rs3184504	C	T	0.514497	0.0228284	0.00206936	2.29985e-31	398508	Lipid
2870	ebi-a-GCST90013405	Liver enzyme levels (alanine transaminase)	12	111884608	rs3184504	C	T	0.516745	-0.0045174	0.000388994	5.79963e-31	437267	Other
2871	ebi-a-GCST90000529	Type 1 diabetes	12	111884608	rs3184504	C	T	NA	-0.261709	0.0227406	1.19619e-30	17685	Glycaemic
2872	ieu-b-5144	Hypertension	12	111884608	rs3184504	C	T	0.51726	-0.0101461	0.00088642	2.49977e-30	NA	Blood pressure
2873	ebi-a-GCST004632	Lymphocyte percentage of white cells	12	111884608	rs3184504	C	T	0.5176	-0.040601	0.00355156	2.89668e-30	171748	Haematologic
2874	ebi-a-GCST90025992	Serum albumin levels	12	111884608	rs3184504	C	T	0.514529	0.024064	0.00216585	9.60064e-30	400938	Other
2875	ebi-a-GCST90014010	Phosphate levels (UKB data field 30810)	12	111884608	rs3184504	C	T	NA	-0.0253273	0.00223983	1.20226e-29	357302	Other
2876	ebi-a-GCST90025948	Serum phosphate levels	12	111884608	rs3184504	C	T	0.514508	-0.0241214	0.00216298	1.59993e-29	400159	Other
2877	ebi-a-GCST90025952	Apolipoprotein B levels	12	111884608	rs3184504	C	T	0.514316	0.0221831	0.00205094	1.99986e-29	435744	Lipid
2878	finn-b-E4_THYROID	Disorders of the thyroid gland	12	111884608	rs3184504	C	T	0.5912	-0.1134	0.0101	2.18877e-29	NA	Other
2879	ebi-a-GCST90018956	HDL cholesterol	12	111884608	rs3184504	C	T	0.61074	0.0252	0.0023	2.0128e-28	315133	Lipid
2880	ebi-a-GCST90018961	LDL cholesterol	12	111884608	rs3184504	C	T	0.602283	0.026	0.0024	2.52116e-28	343621	Lipid
2881	ebi-a-GCST90002412	Low density lipoprotein cholesterol levels	12	111884608	rs3184504	C	T	0.516782	0.0211034	0.0019158	3.19963e-28	431167	Lipid
2882	ebi-a-GCST90029000	Platelet distribution width	12	111884608	rs3184504	C	T	0.517076	-0.0198135	0.00191528	1.50003e-27	572201	Haematologic
2883	ebi-a-GCST90028995	Mean corpuscular hemoglobin	12	111884608	rs3184504	C	T	0.517075	-0.0187349	0.00186909	1.69981e-27	572863	Haematologic
2884	ebi-a-GCST90018988	Medication use (agents acting on the renin-angiotensin system)	12	111884608	rs3184504	C	T	0.723541	-0.0644	0.006	9.56974e-27	237530	Glycaemic
2885	ebi-a-GCST90002322	Mean corpuscular hemoglobin	12	111884608	rs3184504	C	T	0.518686	-0.02061	0.001926	1.11995e-26	486823	Haematologic
2886	ebi-a-GCST004626	Myeloid white cell count	12	111884608	rs3184504	C	T	0.5177	-0.0383437	0.00358918	1.22096e-26	169219	Haematologic
2887	ebi-a-GCST90013991	Alkaline phosphatase levels (UKB data field 30610)	12	111884608	rs3184504	C	T	NA	-0.0209493	0.00198171	4.04762e-26	389883	Other
2888	ebi-a-GCST90028997	Mean sphered cell volume	12	111884608	rs3184504	C	T	0.517105	0.0209819	0.00195558	7.29962e-26	535537	Other
2889	ebi-a-GCST005194	Coronary artery disease	12	111884608	rs3184504	C	T	0.5555	-0.0576	0.0055	1.02991e-25	296525	Cardiovascular
2890	ebi-a-GCST90018855	Hashimoto thyroiditis	12	111884608	rs3184504	C	T	0.672884	-0.179	0.0171	1.40411e-25	395640	Other
2891	ieu-b-108	apolipoprotein B	12	111884608	rs3184504	C	T	0.517197	0.0215153	0.00207811	4.00037e-25	NA	Lipid
2892	ebi-a-GCST90025980	Aspartate aminotransferase levels	12	111884608	rs3184504	C	T	0.514328	-0.020652	0.00207039	1.80011e-24	436275	Other
2893	finn-b-HYPOTHY_REIMB	Hypothyroidism, drug reimbursement	12	111884608	rs3184504	C	T	0.5927	-0.2211	0.0217	1.90502e-24	NA	Other
2894	ebi-a-GCST90002401	Platelet distribution width	12	111884608	rs3184504	C	T	0.518715	-0.0219017	0.00215155	2.39994e-24	408112	Haematologic
2895	ebi-a-GCST010681	Type 1 diabetes	12	111884608	rs3184504	C	T	0.5085	-0.245	0.0241	2.45923e-24	24840	Glycaemic
2896	ebi-a-GCST90025962	Mean corpuscular hemoglobin concentration	12	111884608	rs3184504	C	T	0.514534	-0.017869	0.00189181	2.99985e-24	443081	Haematologic
2897	ebi-a-GCST90013994	Apolipoprotein B levels (UKB data field 30640)	12	111884608	rs3184504	C	T	NA	0.0210724	0.00207756	3.56451e-24	388022	Lipid
2898	ebi-a-GCST90014018	Systolic blood pressure automated reading (UKB data field 4080)	12	111884608	rs3184504	C	T	NA	-0.0207933	0.00205411	4.37824e-24	385798	Blood pressure
2899	ebi-a-GCST90092882	Lactate levels	12	111884608	rs3184504	C	T	0.516689	-0.0418065	0.00413997	5.60015e-24	114806	Other
2900	ebi-a-GCST90018943	Alanine aminotransferase levels	12	111884608	rs3184504	C	T	0.66462	-0.0225	0.0022	7.49894e-24	344136	Other
2901	ebi-a-GCST90029025	Basal metabolic rate	12	111884608	rs3184504	C	T	0.517068	0.0117562	0.00121366	5.79963e-23	534045	Adiposity
2902	ebi-a-GCST90000025	Appendicular lean mass	12	111884608	rs3184504	C	T	0.517	0.0183	0.0019	2.71331e-22	450243	Adiposity
2903	ieu-b-5089	LDL cholesterol	12	111884608	rs3184504	C	T	0.517072	0.0301028	0.00311004	3.50026e-22	NA	Lipid
2904	ebi-a-GCST90002390	Mean corpuscular hemoglobin	12	111884608	rs3184504	C	T	0.518615	-0.0201201	0.00208112	4.10015e-22	408112	Haematologic
2905	ieu-b-5138	Systolic Blood Pressure (SBP)	12	111884608	rs3184504	C	T	0.518033	-0.350896	0.0363085	4.30031e-22	NA	Blood pressure
2906	ebi-a-GCST90013986	Basophil count	12	111884608	rs3184504	C	T	NA	-0.0195249	0.00202465	5.23239e-22	395949	Haematologic
2907	ebi-a-GCST011365	Myocardial infarction	12	111884608	rs3184504	C	T	0.546002	-0.076729	0.00797	6.51929e-22	58825	Cardiovascular
2908	ebi-a-GCST90013990	Albumin levels (UKB data field 30600)	12	111884608	rs3184504	C	T	NA	0.021375	0.0022414	1.47809e-21	357968	Other
2909	ebi-a-GCST90018986	Medication use (beta blocking agents)	12	111884608	rs3184504	C	T	0.731568	-0.0778	0.0082	3.04369e-21	224024	Glycaemic
2910	ebi-a-GCST004614	Granulocyte count	12	111884608	rs3184504	C	T	0.5177	-0.0338656	0.00358019	3.10384e-21	169822	Other
2911	ebi-a-GCST005523	Celiac disease	12	111884608	rs3184504	C	T	NA	-0.175633	0.0186829	5.41876e-21	12041	Other
2912	ebi-a-GCST90002334	Mean corpuscular volume	12	111884608	rs3184504	C	T	0.517369	-0.017048	0.001814	6.02976e-21	544127	Haematologic
2913	ebi-a-GCST90018942	Serum alkaline phosphatase levels	12	111884608	rs3184504	C	T	0.641665	-0.0218	0.0023	8.37722e-21	344292	Other
2914	ebi-a-GCST90013996	Aspartate aminotransferase levels (UKB data field 30650)	12	111884608	rs3184504	C	T	NA	-0.0193317	0.00207365	1.13527e-20	388490	Other
2915	finn-b-RX_ANTIHYP	Antihypertensive medication - note that there are other indications	12	111884608	rs3184504	C	T	0.5912	-0.0784	0.0084	1.65386e-20	NA	Glycaemic
2916	ebi-a-GCST90025997	Basophil count	12	111884608	rs3184504	C	T	0.51487	-0.0181385	0.00197727	2.19989e-20	438607	Haematologic
2917	ebi-a-GCST90013970	Allergic rhinitis (SPA correction)	12	111884608	rs3184504	C	T	NA	0.0483591	0.00523065	2.34531e-20	407746	Other
2918	ebi-a-GCST90013920	Allergic rhinitis (Firth correction)	12	111884608	rs3184504	C	T	NA	0.0483726	0.00523309	2.34747e-20	407746	Other
2919	ebi-a-GCST004613	Sum neutrophil eosinophil counts	12	111884608	rs3184504	C	T	0.5176	-0.0329119	0.00357483	3.36667e-20	170384	Haematologic
2920	ebi-a-GCST90019480	Interleukin-2 receptor subunit beta measurement	12	111884608	rs3184504	C	T	0.5312	-0.1212	0.0132	5.32721e-20	10708	Other
2921	ebi-a-GCST90025995	Serum total protein level	12	111884608	rs3184504	C	T	0.514589	-0.0191859	0.0021407	1.29987e-19	400482	Other
2922	ebi-a-GCST90013993	Apolipoprotein A levels (UKB data field 30630)	12	111884608	rs3184504	C	T	NA	0.0181588	0.00202868	3.52128e-19	355859	Lipid
2923	ebi-a-GCST005195	Coronary artery disease	12	111884608	rs3184504	C	T	NA	-0.0635417	0.00710571	3.80014e-19	547261	Cardiovascular
2924	ebi-a-GCST004628	Immature fraction of reticulocytes	12	111884608	rs3184504	C	T	0.5173	-0.0311686	0.00354128	1.3499e-18	170548	Haematologic
2925	ebi-a-GCST90029017	Eczema	12	111884608	rs3184504	C	T	0.516889	0.00764949	0.000861456	2.09991e-18	461199	Other
2926	ebi-a-GCST90018945	Serum albumin levels	12	111884608	rs3184504	C	T	0.651423	0.0213	0.0025	4.50713e-18	315268	Other
2927	finn-b-FG_HYPERTENSION	Hypertensive diseases (excluding secondary)	12	111884608	rs3184504	C	T	0.5912	-0.0796	0.0093	9.07194e-18	NA	Other
2928	finn-b-I9_HYPERTENSION	Hypertensive diseases	12	111884608	rs3184504	C	T	0.5912	-0.0796	0.0093	9.07194e-18	NA	Other
2929	finn-b-I9_HYPTENS_EXNONE	Hypertension (no controls excluded)	12	111884608	rs3184504	C	T	0.5912	-0.0796	0.0093	9.34114e-18	NA	Blood pressure
2930	finn-b-I9_HYPTENS	Hypertension	12	111884608	rs3184504	C	T	0.5912	-0.0796	0.0093	9.63163e-18	NA	Blood pressure
2931	ieu-b-5143	Late-onset hypertension	12	111884608	rs3184504	C	T	0.518406	-0.00704358	0.000822519	1.10002e-17	NA	Blood pressure
2932	ebi-a-GCST90018972	Systolic blood pressure	12	111884608	rs3184504	C	T	0.662953	-0.0192	0.0022	1.49211e-17	340159	Blood pressure
2933	ebi-a-GCST002221	Cholesterol, total	12	111884608	rs3184504	C	T	NA	0.0318	0.0037	1.62293e-17	94595	Lipid
2934	ieu-b-107	apolipoprotein A-I	12	111884608	rs3184504	C	T	0.517316	0.0165819	0.00196172	2.80027e-17	NA	Lipid
2935	ebi-a-GCST90018976	Serum total protein level	12	111884608	rs3184504	C	T	0.661505	-0.0212	0.0025	3.63078e-17	314921	Other
2936	ebi-a-GCST90025963	Mean corpuscular volume	12	111884608	rs3184504	C	T	0.514571	-0.0144663	0.00186757	5.19996e-17	444035	Haematologic
2937	ebi-a-GCST90018944	Aspartate aminotransferase levels	12	111884608	rs3184504	C	T	0.664666	-0.019	0.0023	9.60506e-17	342990	Other
2938	ebi-a-GCST90018964	Mean corpuscular hemoglobin	12	111884608	rs3184504	C	T	0.647095	-0.0192	0.0024	5.09448e-16	350472	Haematologic
2939	finn-b-E4_DM1NOCOMP	Type 1 diabetes without complications	12	111884608	rs3184504	C	T	0.5908	-0.1896	0.0235	6.42688e-16	NA	Glycaemic
2940	ebi-a-GCST90018985	Medication use (diuretics)	12	111884608	rs3184504	C	T	0.729406	-0.0627	0.0079	1.51112e-15	229086	Glycaemic
2941	finn-b-I9_HYPTENSESS	Hypertension, essential	12	111884608	rs3184504	C	T	0.5917	-0.0777	0.01	6.85962e-15	NA	Blood pressure
2942	ebi-a-GCST90002392	Mean corpuscular volume	12	111884608	rs3184504	C	T	0.518619	-0.0160113	0.00205868	7.39946e-15	408112	Haematologic
2943	finn-b-E4_DM1	Type 1 diabetes	12	111884608	rs3184504	C	T	0.5907	-0.1646	0.0212	8.97016e-15	NA	Glycaemic
2944	ebi-a-GCST006908	Ischemic stroke	12	111884608	rs3184504	C	T	0.5278	-0.0779	0.0101	1.22914e-14	440328	Cardiovascular
2945	ieu-b-4879	telomere length	12	111884608	rs3184504	C	T	0.536554	0.0156483	0.00203436	1.39991e-14	472174	Other
2946	ebi-a-GCST005843	Ischemic stroke	12	111884608	rs3184504	C	T	0.5479	-0.0751	0.0098	2.1722e-14	440328	Cardiovascular
2947	ebi-a-GCST90092982	Sphingomyelin levels	12	111884608	rs3184504	C	T	0.516608	0.029383	0.00386468	2.90001e-14	115006	Other
2948	finn-b-T1D_WIDE1	Type 1 diabetes, wide definition, subgroup 1	12	111884608	rs3184504	C	T	0.5908	-0.1784	0.0235	2.95733e-14	NA	Glycaemic
2949	finn-b-K11_REIMB_202	KELA_REIMBURSEMENT_202	12	111884608	rs3184504	C	T	0.5912	-0.1149	0.0152	3.45223e-14	NA	Other
2950	ebi-a-GCST90018925	Type 1 diabetes	12	111884608	rs3184504	C	T	0.641423	-0.1433	0.0189	3.76184e-14	457695	Glycaemic
2951	ebi-a-GCST006697	Parental longevity (combined parental attained age, Martingale residuals)	12	111884608	rs3184504	C	T	0.517626	-0.0168477	0.00223856	5.30029e-14	389166	Other
2952	ebi-a-GCST90092986	Total esterified cholesterol levels	12	111884608	rs3184504	C	T	0.516597	0.0300036	0.00399189	5.60015e-14	115082	Lipid
2953	finn-b-FG_CVD	Cardiovascular diseases (excluding rheumatic etc)	12	111884608	rs3184504	C	T	0.5912	-0.0599	0.008	5.75043e-14	NA	Cardiovascular
2954	ebi-a-GCST90018877	Myocardial infarction	12	111884608	rs3184504	C	T	0.657751	-0.0856	0.0114	6.13762e-14	461823	Cardiovascular
2955	ebi-a-GCST90092831	Cholesterol levels in IDL	12	111884608	rs3184504	C	T	0.516597	0.0299048	0.0039969	7.29962e-14	115082	Lipid
2956	ebi-a-GCST90092833	Cholesteryl ester levels in IDL	12	111884608	rs3184504	C	T	0.516597	0.0297716	0.00399617	9.30037e-14	115082	Lipid
2957	ebi-a-GCST000612	Celiac disease	12	111884608	rs3184504	C	T	NA	-0.19062	0.025592	9.44496e-14	15283	Other
2958	ebi-a-GCST90092985	Total cholesterol levels	12	111884608	rs3184504	C	T	0.516597	0.0297155	0.00400549	1.20005e-13	115082	Lipid
2959	finn-b-ILD_ENDPOINTS	Interstitial lung disease endpoints	12	111884608	rs3184504	C	T	0.5912	-0.0809	0.0109	1.30497e-13	NA	Other
2960	ebi-a-GCST90013979	Mean corpuscular volume (UKB data field 30040)	12	111884608	rs3184504	C	T	NA	-0.0150769	0.00203725	1.35519e-13	396624	Haematologic
2961	ebi-a-GCST90092835	Free cholesterol levels in IDL	12	111884608	rs3184504	C	T	0.516597	0.0296257	0.00400446	1.39991e-13	115082	Lipid
2962	ebi-a-GCST011364	Myocardial infarction	12	111884608	rs3184504	C	T	0.536772	-0.079701	0.0109178	2.90001e-13	17505	Cardiovascular
2963	ebi-a-GCST90012059	C-X-C motif chemokine 16 levels	12	111884608	rs3184504	C	T	0.5384	0.0741	0.0102	3.0903e-13	21758	Other
2964	finn-b-DM_COMORB_EXMORE	Diabetes-related co-morbidities/complications (more controls excluded)	12	111884608	rs3184504	C	T	0.591	-0.0641	0.0088	3.83884e-13	NA	Glycaemic
2965	ebi-a-GCST004620	Sum basophil neutrophil counts	12	111884608	rs3184504	C	T	0.5177	-0.0259686	0.00357738	3.89583e-13	170143	Haematologic
2966	finn-b-E4_ENDONUTRMET	Endocrine, nutritional and metabolic diseases	12	111884608	rs3184504	C	T	0.5912	-0.0545	0.0075	4.32116e-13	NA	Other
2967	ebi-a-GCST90012026	Tumor necrosis factor receptor 2 levels	12	111884608	rs3184504	C	T	0.5382	-0.0734	0.0102	5.20835e-13	21758	Other
2968	ebi-a-GCST90092837	Total lipid levels in IDL	12	111884608	rs3184504	C	T	0.516597	0.0287292	0.00399971	6.79986e-13	115082	Lipid
2969	ebi-a-GCST90000027	Appendicular lean mass	12	111884608	rs3184504	C	T	0.517141	0.0181775	0.00253177	1.10002e-12	244730	Adiposity
2970	finn-b-T1D_WIDE	Type 1 diabetes, wide definition	12	111884608	rs3184504	C	T	0.5907	-0.1428	0.0201	1.23709e-12	NA	Glycaemic
2971	ebi-a-GCST90002244	Glycated hemoglobin levels	12	111884608	rs3184504	C	T	0.534	0.0085	0.0013	1.33291e-12	146806	Glycaemic
2972	finn-b-I9_HYPTENSESS_EXNONE	""Hypertension, essential"" (no controls excluded)	12	111884608	rs3184504	C	T	0.5912	-0.0677	0.0096	1.39991e-12	NA	Blood pressure
2973	ebi-a-GCST006701	Parental longevity (father's attained age)	12	111884608	rs3184504	C	T	0.517508	-0.0153613	0.00217469	1.69981e-12	415311	Other
2974	ebi-a-GCST90092988	Total free cholesterol levels	12	111884608	rs3184504	C	T	0.516597	0.0284446	0.00404071	1.9002e-12	115082	Lipid
2975	ebi-a-GCST90018987	Medication use (calcium channel blockers)	12	111884608	rs3184504	C	T	0.742848	-0.0563	0.008	2.21922e-12	204378	Glycaemic
2976	ebi-a-GCST90092860	Free cholesterol levels in large LDL	12	111884608	rs3184504	C	T	0.516597	0.028225	0.00406457	3.80014e-12	115082	Lipid
2977	ebi-a-GCST002223	HDL cholesterol	12	111884608	rs3184504	C	T	NA	0.0258	0.0036	4.09732e-12	94595	Lipid
2978	ebi-a-GCST004629	Neutrophil count	12	111884608	rs3184504	C	T	0.5176	-0.0247596	0.00357138	4.12572e-12	170702	Haematologic
2979	ebi-a-GCST002222	LDL cholesterol	12	111884608	rs3184504	C	T	NA	0.0268	0.0038	4.20339e-12	94595	Lipid
2980	ebi-a-GCST90014021	Hip circumference (UKB data field 49)	12	111884608	rs3184504	C	T	NA	0.0145341	0.00210185	4.68166e-12	407662	Adiposity
2981	ebi-a-GCST90092897	Free cholesterol to total lipids ratio in medium HDL	12	111884608	rs3184504	C	T	0.516597	0.0252732	0.00366562	5.40008e-12	115082	Lipid
2982	ebi-a-GCST006906	Stroke	12	111884608	rs3184504	C	T	0.5287	-0.0638	0.0093	5.89251e-12	446696	Cardiovascular
2983	ebi-a-GCST007800	Asthma (childhood onset)	12	111884608	rs3184504	C	T	0.514475	-0.923776	0.0115453	6.4998e-12	314633	Other
2984	finn-b-I9_CVD_HARD	Hard cardiovascular diseases	12	111884608	rs3184504	C	T	0.5912	-0.0763	0.0111	6.85646e-12	NA	Cardiovascular
2985	ebi-a-GCST90029001	Red cell distribution width	12	111884608	rs3184504	C	T	0.51714	0.0122767	0.00196508	6.89922e-12	514929	Other
2986	ebi-a-GCST90001590	CD4+ T cell Absolute Count	12	111884608	rs3184504	C	T	0.5305	-0.1838	0.02676	7.66126e-12	3652	Other
2987	ebi-a-GCST004618	White blood cell count (basophil)	12	111884608	rs3184504	C	T	0.5176	-0.0238242	0.003489	8.58816e-12	171846	Haematologic
2988	ebi-a-GCST005838	Stroke	12	111884608	rs3184504	C	T	0.5458	-0.062	0.0091	8.62581e-12	446696	Cardiovascular
2989	ebi-a-GCST90092839	Phospholipid levels in IDL	12	111884608	rs3184504	C	T	0.516597	0.0271265	0.00399019	1.10002e-11	115082	Lipid
2990	ebi-a-GCST90092933	Omega-6 fatty acid levels	12	111884608	rs3184504	C	T	0.516608	0.027429	0.00403847	1.10002e-11	115006	Other
2991	ebi-a-GCST90092964	Phospholipid levels in small LDL	12	111884608	rs3184504	C	T	0.516597	0.0280456	0.00412586	1.10002e-11	115082	Lipid
2992	finn-b-I9_CVD	Cardiovascular diseases	12	111884608	rs3184504	C	T	0.5912	-0.0532	0.0078	1.13606e-11	NA	Cardiovascular
2993	ebi-a-GCST90013868	Coronary artery disease (SPA correction)	12	111884608	rs3184504	C	T	NA	-0.0611606	0.00905096	1.40508e-11	352063	Cardiovascular
2994	ebi-a-GCST90013864	Coronary artery disease (Firth correction)	12	111884608	rs3184504	C	T	NA	-0.0611099	0.00904077	1.41156e-11	352063	Cardiovascular
2995	ebi-a-GCST90018946	Basophil count	12	111884608	rs3184504	C	T	0.618397	-0.0136	0.002	1.45814e-11	349856	Haematologic
2996	ebi-a-GCST90092803	Acetate levels	12	111884608	rs3184504	C	T	0.516623	0.028061	0.0041602	1.50003e-11	115050	Other
2997	ebi-a-GCST90000026	Appendicular lean mass	12	111884608	rs3184504	C	T	0.516899	0.0184112	0.00281576	1.69981e-11	205513	Adiposity
2998	ebi-a-GCST90092885	Free cholesterol levels in LDL	12	111884608	rs3184504	C	T	0.516597	0.0274118	0.0040948	2.19989e-11	115082	Lipid
2999	ebi-a-GCST90092977	Phospholipids to total lipids ratio in small VLDL	12	111884608	rs3184504	C	T	0.516597	0.0262895	0.00393907	2.49977e-11	115082	Lipid
3000	ebi-a-GCST000760	Cholesterol, total	12	111884608	rs3184504	C	T	NA	-0.0331	0.0052	2.68596e-11	100184	Lipid
3001	ebi-a-GCST90092939	Polyunsaturated fatty acid levels	12	111884608	rs3184504	C	T	0.516608	0.0266712	0.00401637	3.10027e-11	115006	Other
3002	ebi-a-GCST90018966	Mean corpuscular volume	12	111884608	rs3184504	C	T	0.648419	-0.0156	0.0024	3.93822e-11	350473	Haematologic
3003	ebi-a-GCST90012017	Interleukin-27 levels	12	111884608	rs3184504	C	T	0.5373	-0.074	0.0112	4.07286e-11	21758	Other
3004	ebi-a-GCST90092921	Free cholesterol to total lipids ratio in medium VLDL	12	111884608	rs3184504	C	T	0.516597	0.0258255	0.00393518	5.30029e-11	115082	Lipid
3005	ebi-a-GCST90092856	Cholesterol levels in large LDL	12	111884608	rs3184504	C	T	0.516597	0.0267863	0.00409182	5.90065e-11	115082	Lipid
3006	ebi-a-GCST90092991	Total phospholipid levels in lipoprotein particles	12	111884608	rs3184504	C	T	0.516597	0.0257003	0.00393243	6.29941e-11	115082	Lipid
3007	ebi-a-GCST90092842	Triglycerides to total lipids ratio in IDL	12	111884608	rs3184504	C	T	0.516597	-0.0259212	0.00396791	6.4998e-11	115082	Lipid
3008	ebi-a-GCST90092857	Cholesterol to total lipids ratio in large LDL	12	111884608	rs3184504	C	T	0.516597	0.0261699	0.00401378	7.00003e-11	115082	Lipid
3009	finn-b-E4_DM1NASCOMP	Type 1 diabetes with other specified/multiple/unspecified complications	12	111884608	rs3184504	C	T	0.5912	-0.1769	0.0272	7.80728e-11	NA	Glycaemic
3010	ebi-a-GCST90092973	Free cholesterol to total lipids ratio in small VLDL	12	111884608	rs3184504	C	T	0.516597	0.0255645	0.00393097	7.89951e-11	115082	Lipid
3011	finn-b-I9_CORATHER	Coronary atherosclerosis	12	111884608	rs3184504	C	T	0.5911	-0.0827	0.0128	8.8736e-11	NA	Cardiovascular
3012	ebi-a-GCST90002328	Mean corpuscular hemoglobin concentration	12	111884608	rs3184504	C	T	0.518586	-0.012981	0.002002	9.18967e-11	491553	Haematologic
3013	ebi-a-GCST90092814	Clinical LDL cholesterol levels	12	111884608	rs3184504	C	T	0.516597	0.0266554	0.00411442	9.30037e-11	115082	Lipid
3014	ebi-a-GCST90029016	Autoimmune traits	12	111884608	rs3184504	C	T	0.516912	-0.00202516	0.000316139	1.09999e-10	419606	Other
3015	ebi-a-GCST006464	Endometrial cancer	12	111884608	rs3184504	C	T	0.519822	0.0983388	0.0152521	1.13666e-10	121885	Other
3016	ebi-a-GCST90092862	Total lipid levels in large LDL	12	111884608	rs3184504	C	T	0.516597	0.0261455	0.00409722	1.79999e-10	115082	Lipid
3017	ebi-a-GCST90092864	Phospholipid levels in large LDL	12	111884608	rs3184504	C	T	0.516597	0.0262024	0.00410702	1.79999e-10	115082	Lipid
3018	ebi-a-GCST90092845	Cholesterol to total lipids ratio in large HDL	12	111884608	rs3184504	C	T	0.516597	0.0247427	0.00388663	1.89998e-10	115082	Lipid
3019	ebi-a-GCST90018949	Weight	12	111884608	rs3184504	C	T	0.669693	0.0131	0.0021	2.009e-10	360116	Adiposity
3020	ebi-a-GCST90092858	Cholesteryl ester levels in large LDL	12	111884608	rs3184504	C	T	0.516597	0.0259861	0.00410092	2.30001e-10	115082	Lipid
3021	ebi-a-GCST90018959	Height	12	111884608	rs3184504	C	T	0.669375	0.0104	0.0016	2.44501e-10	360388	Adiposity
3022	ebi-a-GCST001791	Urate levels	12	111884608	rs3184504	C	T	NA	-0.036	0.0054	2.6004e-10	110347	Other
3023	ebi-a-GCST001791	Urate levels	12	111884608	rs3184504	C	T	NA	-0.036	0.0054	2.6004e-10	110347	Other
3024	finn-b-I9_HEARTFAIL_AND_ANTIHYPERT	Heart failure and antihypertensive medication	12	111884608	rs3184504	C	T	0.594	-0.0922	0.0146	2.93603e-10	NA	Glycaemic
3025	ebi-a-GCST90092960	Free cholesterol levels in small LDL	12	111884608	rs3184504	C	T	0.516597	0.0259573	0.0041298	3.29997e-10	115082	Lipid
3026	ebi-a-GCST90092832	Cholesterol to total lipids ratio in IDL	12	111884608	rs3184504	C	T	0.516597	0.0251624	0.0040184	3.79997e-10	115082	Lipid
3027	ebi-a-GCST90002391	Mean corpuscular hemoglobin concentration	12	111884608	rs3184504	C	T	0.518651	-0.0136861	0.00219106	4.20001e-10	408112	Haematologic
3028	ebi-a-GCST90029008	Height	12	111884608	rs3184504	C	T	0.516943	0.00950133	0.00155818	4.30002e-10	673878	Adiposity
3029	ebi-a-GCST90092812	Total cholines levels	12	111884608	rs3184504	C	T	0.516608	0.0242186	0.00388392	4.49997e-10	115006	Other
3030	ebi-a-GCST90092867	Triglycerides to total lipids ratio in large LDL	12	111884608	rs3184504	C	T	0.516597	-0.0250492	0.00401793	4.49997e-10	115082	Lipid
3031	ebi-a-GCST90038610	Myocardial infarction	12	111884608	rs3184504	C	T	0.535559	-0.00190208	0.000305948	4.79999e-10	484598	Cardiovascular
3032	finn-b-M13_POLYARTHROPATHIES	Polyarthropathies	12	111884608	rs3184504	C	T	0.5906	-0.0816	0.0131	5.07703e-10	NA	Other
3033	ebi-a-GCST90092883	LDL cholesterol levels	12	111884608	rs3184504	C	T	0.516597	0.0255853	0.00411991	5.30005e-10	115082	Lipid
3034	ebi-a-GCST90092819	Glucose levels	12	111884608	rs3184504	C	T	0.516697	0.0254031	0.00410086	5.80003e-10	114870	Glycaemic
3035	ebi-a-GCST90092888	Phospholipid levels in LDL	12	111884608	rs3184504	C	T	0.516597	0.0255811	0.00412793	5.80003e-10	115082	Lipid
3036	ebi-a-GCST90092930	Total cholesterol minus HDL-C levels	12	111884608	rs3184504	C	T	0.516597	0.0254382	0.00411441	6.29999e-10	115082	Lipid
3037	ebi-a-GCST90103633	Estimated glomerular filtration rate (creatinine)	12	111884608	rs3184504	C	T	0.5295	0.0016	3e-04	6.71893e-10	165726	Other
3038	ebi-a-GCST004131	Inflammatory bowel disease	12	111884608	rs3184504	C	T	NA	-0.0771	0.0125	6.88098e-10	59957	Other
3039	ebi-a-GCST005314	Offspring birth weight	12	111884608	rs3184504	C	T	0.52	0.0325	0.0053	6.90001e-10	68258	Adiposity
3040	ebi-a-GCST90012055	C-C motif chemokine 3 levels	12	111884608	rs3184504	C	T	0.5366	-0.069	0.0112	7.43498e-10	21758	Other
3041	ebi-a-GCST90093029	Cholesterol to total lipids ratio in very small VLDL	12	111884608	rs3184504	C	T	0.516597	0.0240156	0.003904	7.69999e-10	115082	Lipid
3042	ebi-a-GCST90012036	Pappalysin-1 levels	12	111884608	rs3184504	C	T	0.532	-0.0707	0.0115	7.82006e-10	21758	Other
3043	ebi-a-GCST90092863	Concentration of large LDL particles	12	111884608	rs3184504	C	T	0.516597	0.0251623	0.00412208	1e-09	115082	Lipid
3044	ebi-a-GCST90093006	Cholesteryl ester levels in very large HDL	12	111884608	rs3184504	C	T	0.516597	0.0226321	0.0037078	1e-09	115082	Lipid
3045	ebi-a-GCST90093031	Cholesteryl esters to total lipids ratio in very small VLDL	12	111884608	rs3184504	C	T	0.516597	0.0236661	0.00387826	1e-09	115082	Lipid
3046	ebi-a-GCST003116	Coronary artery disease	12	111884608	rs3184504	C	T	0.578192	-0.064208	0.0105173	1.03001e-09	42457	Cardiovascular
3047	ebi-a-GCST90025957	Triglyceride levels	12	111884608	rs3184504	C	T	0.51431	-0.0131376	0.00199732	1.09999e-09	437532	Lipid
3048	ebi-a-GCST90092880	Linoleic acid levels	12	111884608	rs3184504	C	T	0.516608	0.0247413	0.00406003	1.09999e-09	115006	Other
3049	ebi-a-GCST003375	Glomerular filtration rate (cystatin C)	12	111884608	rs3184504	C	T	0.558	0.012	0.0019	1.2e-09	32834	Lipid
3050	ebi-a-GCST90092838	Concentration of IDL particles	12	111884608	rs3184504	C	T	0.516597	0.0248723	0.00409402	1.2e-09	115082	Other
3051	ebi-a-GCST90092918	Cholesteryl ester levels in medium VLDL	12	111884608	rs3184504	C	T	0.516597	0.0249344	0.00409952	1.2e-09	115082	Lipid
3052	ebi-a-GCST003043	Inflammatory bowel disease	12	111884608	rs3184504	C	T	0.5074	-0.0600317	0.00989211	1.28988e-09	34652	Other
3053	ebi-a-GCST90092886	Total lipid levels in LDL	12	111884608	rs3184504	C	T	0.516597	0.0249584	0.00412317	1.40001e-09	115082	Lipid
3054	ebi-a-GCST90092927	Triglycerides to total lipids ratio in medium VLDL	12	111884608	rs3184504	C	T	0.516597	-0.0236422	0.00390128	1.40001e-09	115082	Lipid
3055	ebi-a-GCST90092908	Free cholesterol levels in medium LDL	12	111884608	rs3184504	C	T	0.516597	0.0249543	0.0041331	1.6e-09	115082	Lipid
3056	ebi-a-GCST000759	LDL cholesterol	12	111884608	rs3184504	C	T	NA	0.0306	0.0053	1.73002e-09	95454	Lipid
3057	ebi-a-GCST90029030	Hair color	12	111884608	rs3184504	C	T	0.516973	0.00744538	0.00157283	1.79999e-09	713771	Other
3058	ebi-a-GCST90025949	Height	12	111884608	rs3184504	C	T	0.514401	0.0093735	0.00157627	1.89998e-09	458235	Adiposity
3059	ebi-a-GCST90092853	Phospholipids to total lipids ratio in large HDL	12	111884608	rs3184504	C	T	0.516597	-0.0239614	0.00399318	2e-09	115082	Lipid
3060	ebi-a-GCST90092925	Phospholipids to total lipids ratio in medium VLDL	12	111884608	rs3184504	C	T	0.516597	0.0238081	0.00396983	2e-09	115082	Lipid
3061	ebi-a-GCST90093039	Triglycerides to total lipids ratio in very small VLDL	12	111884608	rs3184504	C	T	0.516597	-0.0234611	0.00391163	2e-09	115082	Lipid
3062	ebi-a-GCST90093030	Cholesteryl ester levels in very small VLDL	12	111884608	rs3184504	C	T	0.516597	0.0238805	0.00398872	2.1e-09	115082	Lipid
3063	ieu-b-40	body mass index	12	111884608	rs3184504	C	T	0.5126	0.0098	0.0016	2.1e-09	792162	Adiposity
3064	ebi-a-GCST90092989	Total lipid levels in lipoprotein particles	12	111884608	rs3184504	C	T	0.516597	0.0242925	0.00406436	2.30001e-09	115082	Lipid
3065	ebi-a-GCST90092943	Remnant cholesterol (non-HDL, non-LDL -cholesterol)	12	111884608	rs3184504	C	T	0.516597	0.0244618	0.00410868	2.59998e-09	115082	Lipid
3066	ebi-a-GCST90029009	Waist-hip ratio	12	111884608	rs3184504	C	T	0.516921	-0.0115058	0.00198694	2.80001e-09	502773	Adiposity
3067	ebi-a-GCST90092884	Cholesteryl ester levels in LDL	12	111884608	rs3184504	C	T	0.516597	0.0245208	0.00412625	2.80001e-09	115082	Lipid
3068	ebi-a-GCST90093004	Cholesterol levels in very large HDL	12	111884608	rs3184504	C	T	0.516597	0.0221791	0.00373346	2.80001e-09	115082	Lipid
3069	finn-b-E4_DM1OPTH	Type 1 diabetes with ophthalmic complications	12	111884608	rs3184504	C	T	0.5913	-0.1759	0.0297	2.97399e-09	NA	Glycaemic
3070	ebi-a-GCST90001537	Central Memory CD4+ T cell Absolute Count	12	111884608	rs3184504	C	T	0.5292	-0.1609	0.02705	2.98497e-09	3395	Other
3071	ebi-a-GCST90092917	Cholesterol to total lipids ratio in medium VLDL	12	111884608	rs3184504	C	T	0.516597	0.0230485	0.00388716	2.99999e-09	115082	Lipid
3072	ebi-a-GCST90092824	Free cholesterol levels in HDL	12	111884608	rs3184504	C	T	0.516597	0.0216603	0.00366171	3.29997e-09	115082	Lipid
3073	finn-b-K11_COELIAC	Coeliac disease	12	111884608	rs3184504	C	T	0.5912	-0.2042	0.0345	3.323e-09	NA	Other
3074	finn-b-I9_CORATHER_EXNONE	Coronary atherosclerosis (no controls excluded)	12	111884608	rs3184504	C	T	0.5912	-0.0745	0.0126	3.62001e-09	NA	Cardiovascular
3075	ebi-a-GCST90002404	Red cell distribution width	12	111884608	rs3184504	C	T	0.518617	0.0125489	0.00212894	3.79997e-09	408112	Other
3076	ebi-a-GCST90092847	Cholesteryl esters to total lipids ratio in large HDL	12	111884608	rs3184504	C	T	0.516597	0.0231005	0.00393457	4.30002e-09	115082	Lipid
3077	ebi-a-GCST90025988	Red cell distribution width	12	111884608	rs3184504	C	T	0.514563	0.01088	0.001989	4.79999e-09	441263	Other
3078	ebi-a-GCST90025996	Waist-to-hip ratio adjusted for BMI	12	111884608	rs3184504	C	T	0.514381	-0.0114867	0.00200938	5.19996e-09	458349	Adiposity
3079	ebi-a-GCST009722	Glaucoma (multi-trait analysis)	12	111884608	rs3184504	C	T	NA	0.0611766	0.0104956	5.58277e-09	224431	Other
3080	ebi-a-GCST006465	Endometrial cancer (endometrioid histology)	12	111884608	rs3184504	C	T	0.519822	0.104512	0.017948	5.77936e-09	54884	Other
3081	ebi-a-GCST006368	Body mass index	12	111884608	rs3184504	C	T	0.584	0.0149	0.00255	5.80003e-09	315347	Adiposity
3082	ebi-a-GCST90092849	Free cholesterol to total lipids ratio in large HDL	12	111884608	rs3184504	C	T	0.516597	0.0223976	0.00384689	5.80003e-09	115082	Lipid
3083	ebi-a-GCST90092962	Total lipid levels in small LDL	12	111884608	rs3184504	C	T	0.516597	0.0240702	0.00413509	5.89997e-09	115082	Lipid
3084	ebi-a-GCST90038633	Diabetes	12	111884608	rs3184504	C	T	0.535559	-0.00251733	0.000440742	6.1e-09	484598	Glycaemic
3085	ebi-a-GCST90092915	Triglycerides to total lipids ratio in medium LDL	12	111884608	rs3184504	C	T	0.516597	-0.0235458	0.00405042	6.1e-09	115082	Lipid
3086	ebi-a-GCST90026654	Estimated glomerular filtration rate (creatinine)	12	111884608	rs3184504	C	T	0.5364	0.00140108	0.000241271	6.35697e-09	1159871	Other
3087	ebi-a-GCST90092891	Leucine levels	12	111884608	rs3184504	C	T	0.516597	-0.023032	0.00396739	6.4e-09	115078	Other
3088	ebi-a-GCST90092916	Cholesterol levels in medium VLDL	12	111884608	rs3184504	C	T	0.516597	0.0239081	0.0041253	6.80002e-09	115082	Lipid
3089	ebi-a-GCST90092822	HDL cholesterol levels	12	111884608	rs3184504	C	T	0.516597	0.021337	0.00369522	7.69999e-09	115082	Lipid
3090	finn-b-I9_IHD	Ischaemic heart disease, wide definition	12	111884608	rs3184504	C	T	0.5912	-0.0645	0.0112	8.23797e-09	NA	Cardiovascular
3091	ebi-a-GCST90092990	Total concentration of lipoprotein particles	12	111884608	rs3184504	C	T	0.516597	0.0223363	0.00389298	9.59997e-09	115082	Lipid
3092	ebi-a-GCST90001601	Lymphocyte Absolute Count	12	111884608	rs3184504	C	T	0.5304	-0.1538	0.02675	9.681e-09	3653	Haematologic
3093	ebi-a-GCST90093011	Concentration of very large HDL particles	12	111884608	rs3184504	C	T	0.516597	0.0213467	0.00372416	9.90011e-09	115082	Lipid
3094	ebi-a-GCST90092887	Concentration of LDL particles	12	111884608	rs3184504	C	T	0.516597	0.0236203	0.0041328	1.09999e-08	115082	Lipid
3095	ebi-a-GCST005581	Primary biliary cirrhosis	12	111884608	rs3184504	C	T	NA	-0.175633	0.0307393	1.10601e-08	11375	Other
3096	ebi-a-GCST90001534	CD45RA- CD4+ T cell Absolute Count	12	111884608	rs3184504	C	T	0.5292	-0.1617	0.02832	1.21801e-08	3395	Other
3097	finn-b-I9_REVASC	Coronary revascularization (ANGIO or CABG)	12	111884608	rs3184504	C	T	0.5914	-0.0961	0.0169	1.295e-08	NA	Cardiovascular
3098	ebi-a-GCST90092809	Apolipoprotein B levels	12	111884608	rs3184504	C	T	0.516597	0.0234691	0.00413005	1.29999e-08	115082	Lipid
3099	ebi-a-GCST90093028	Cholesterol levels in very small VLDL	12	111884608	rs3184504	C	T	0.516597	0.0228206	0.00400871	1.29999e-08	115082	Lipid
3100	ebi-a-GCST90002022	CD4 on CD4+ T cell	12	111884608	rs3184504	C	T	0.5295	-0.163	0.02863	1.359e-08	2912	Other
3101	ebi-a-GCST90092956	Cholesterol levels in small LDL	12	111884608	rs3184504	C	T	0.516597	0.0234326	0.00414085	1.5e-08	115082	Lipid
3102	ebi-a-GCST90092823	Cholesteryl ester levels in HDL	12	111884608	rs3184504	C	T	0.516597	0.0209645	0.00371423	1.7e-08	115082	Lipid
3103	ebi-a-GCST003044	Crohn's disease	12	111884608	rs3184504	C	T	0.5074	-0.067651	0.0119969	1.71017e-08	20883	Other
3104	finn-b-I9_ISCHHEART	Ischemic heart diseases	12	111884608	rs3184504	C	T	0.5912	-0.0632	0.0112	1.88101e-08	NA	Cardiovascular
3105	ebi-a-GCST90092844	Cholesterol levels in large HDL	12	111884608	rs3184504	C	T	0.516597	0.0204279	0.00364282	2.1e-08	115082	Lipid
3106	ebi-a-GCST90092846	Cholesteryl ester levels in large HDL	12	111884608	rs3184504	C	T	0.516597	0.0203849	0.00365309	2.39999e-08	115082	Lipid
3107	finn-b-RX_CROHN_2NDLINE	Second line medication for Crohns disease	12	111884608	rs3184504	C	T	0.5912	-0.0872	0.0156	2.49701e-08	NA	Glycaemic
3108	ebi-a-GCST90019017	Psoriasis	12	111884608	rs3184504	C	T	NA	-0.0883	0.0159	2.59597e-08	44161	Other
3109	ebi-a-GCST90092919	Cholesteryl esters to total lipids ratio in medium VLDL	12	111884608	rs3184504	C	T	0.516597	0.0215582	0.00387182	2.59998e-08	115082	Lipid
3110	ebi-a-GCST90001603	T cell Absolute Count	12	111884608	rs3184504	C	T	0.5304	-0.1468	0.02633	2.64698e-08	3653	Other
3111	ebi-a-GCST90092938	Phosphoglycerides levels	12	111884608	rs3184504	C	T	0.516608	0.0217209	0.00390542	2.69998e-08	115006	Other
3112	ebi-a-GCST90092949	Free cholesterol to total lipids ratio in small HDL	12	111884608	rs3184504	C	T	0.516597	0.0218079	0.00392035	2.69998e-08	115082	Lipid
3113	ebi-a-GCST90092979	Triglycerides to total lipids ratio in small VLDL	12	111884608	rs3184504	C	T	0.516597	-0.0221586	0.00398887	2.80001e-08	115082	Lipid
3114	ebi-a-GCST90002011	CD64 on CD14+ CD16+ monocyte	12	111884608	rs3184504	C	T	0.5294	-0.143	0.0257	2.84197e-08	3611	Haematologic
3115	ebi-a-GCST90092848	Free cholesterol levels in large HDL	12	111884608	rs3184504	C	T	0.516597	0.0201113	0.00362357	2.90001e-08	115082	Lipid
3116	ebi-a-GCST90018793	Angina pectoris	12	111884608	rs3184504	C	T	0.655228	-0.0537	0.0097	3.01301e-08	470931	Cardiovascular
3117	ebi-a-GCST90092851	Concentration of large HDL particles	12	111884608	rs3184504	C	T	0.516597	0.0200106	0.00362126	3.29997e-08	115082	Lipid
3118	ebi-a-GCST90038687	Gout	12	111884608	rs3184504	C	T	0.535559	-0.0013329	0.000242229	3.50002e-08	484598	Other
3119	finn-b-M13_RHEUMA_INCLAVO	Rheumatoid arthritis (M13_RHEUMA_INCLAVO)	12	111884608	rs3184504	C	T	0.5912	-0.1063	0.0193	3.75803e-08	NA	Other
3120	ebi-a-GCST006700	Parental longevity (father's age at death)	12	111884608	rs3184504	C	T	0.516925	0.0145296	0.0026449	4e-08	317652	Other
3121	ebi-a-GCST006702	Parental longevity (combined parental age at death)	12	111884608	rs3184504	C	T	0.516531	0.0179405	0.00326515	4e-08	208118	Other
3122	finn-b-STILL_ADULT	Adult-onset Still disease	12	111884608	rs3184504	C	T	0.5924	-0.1408	0.0257	4.01098e-08	NA	Other
3123	ebi-a-GCST90013936	Angina (SPA correction)	12	111884608	rs3184504	C	T	NA	-0.0544186	0.00992462	4.17715e-08	397554	Cardiovascular
3124	ebi-a-GCST90013886	Angina (Firth correction)	12	111884608	rs3184504	C	T	NA	-0.0543667	0.00991195	4.19373e-08	397554	Cardiovascular
3125	ebi-a-GCST90092834	Cholesteryl esters to total lipids ratio in IDL	12	111884608	rs3184504	C	T	0.516597	0.0220197	0.00402666	4.49997e-08	115082	Lipid
3126	ebi-a-GCST90002369	Red cell distribution width	12	111884608	rs3184504	C	T	0.517002	0.010283	0.001879	4.54999e-08	531774	Other
3127	finn-b-J10_UPPERINFEC	Acute upper respiratory infections	12	111884608	rs3184504	C	T	0.5912	-0.0486	0.0089	4.57004e-08	NA	Other
3128	ebi-a-GCST90002024	CD4 on naive CD4+ T cell	12	111884608	rs3184504	C	T	0.5296	-0.1576	0.02879	4.80795e-08	2910	Other
3129	ebi-a-GCST90103634	Estimated glomerular filtration rate (creatinine)	12	111884608	rs3184504	C	T	0.5231	0.0015	3e-04	4.91405e-08	1004040	Other
3130	ebi-a-GCST90025952	Apolipoprotein B levels	5	122855416	rs4530754	A	G	0.544645	0.0197514	0.00203202	7.89951e-25	435744	Lipid
3131	ebi-a-GCST90025992	Serum albumin levels	5	122855416	rs4530754	A	G	0.544753	0.0216388	0.00214631	1.29987e-24	400938	Other
3132	ebi-a-GCST90013990	Albumin levels (UKB data field 30600)	5	122855416	rs4530754	A	G	NA	0.0229808	0.00224468	1.34091e-24	357968	Other
3133	ebi-a-GCST90002412	Low density lipoprotein cholesterol levels	5	122855416	rs4530754	A	G	0.544675	0.0195548	0.00191731	1.99986e-24	431167	Lipid
3134	ebi-a-GCST90018945	Serum albumin levels	5	122855416	rs4530754	A	G	0.481652	0.0206	0.0021	1.40508e-22	315268	Other
3135	ebi-a-GCST90013994	Apolipoprotein B levels (UKB data field 30640)	5	122855416	rs4530754	A	G	NA	0.0194711	0.00208329	9.07403e-21	388022	Lipid
3136	ebi-a-GCST90025954	Direct low density lipoprotein cholesterol levels	5	122855416	rs4530754	A	G	0.544721	0.018295	0.00206379	1.29987e-20	437068	Lipid
3137	ieu-b-108	apolipoprotein B	5	122855416	rs4530754	A	G	0.5448	0.0192703	0.00208362	2.29985e-20	NA	Lipid
3138	ebi-a-GCST90000065	Pulse pressure	5	122855416	rs4530754	A	G	0.5473	-0.0138896	0.00158286	1.70883e-18	810865	Blood pressure
3139	ebi-a-GCST90025953	Total cholesterol levels	5	122855416	rs4530754	A	G	0.544665	0.0170266	0.00205867	2.80027e-18	437878	Lipid
3140	ieu-b-110	LDL cholesterol	5	122855416	rs4530754	A	G	0.544875	0.0180753	0.00209073	5.40008e-18	NA	Lipid
3141	ebi-a-GCST90000061	Pulse pressure	5	122855416	rs4530754	A	G	0.5431	-0.0138145	0.00160466	7.37225e-18	810865	Blood pressure
3142	ebi-a-GCST90014009	Direct low density lipoprotein levels (UKB data field 30780)	5	122855416	rs4530754	A	G	NA	0.0179151	0.00211615	2.54214e-17	389189	Lipid
3143	ebi-a-GCST90018961	LDL cholesterol	5	122855416	rs4530754	A	G	0.504213	0.0181	0.0021	3.15573e-17	343621	Lipid
3144	ebi-a-GCST90013871	Direct low density lipoprotein levels (UKB data field 30780)	5	122855416	rs4530754	A	G	NA	0.017819	0.00211287	3.35274e-17	389189	Lipid
3145	ebi-a-GCST90014000	Cholesterol levels (UKB data field 30690)	5	122855416	rs4530754	A	G	NA	0.0168566	0.00208952	7.19283e-16	389864	Lipid
3146	ebi-a-GCST90018974	Total cholesterol levels	5	122855416	rs4530754	A	G	0.480066	0.015	0.002	3.55468e-14	344278	Lipid
3147	ebi-a-GCST90025973	Bilirubin levels	5	122855416	rs4530754	A	G	0.544625	0.0126012	0.00182912	4.19952e-14	436055	Other
3148	ebi-a-GCST90013872	Total bilirubin levels (UKB data field 30840)	5	122855416	rs4530754	A	G	NA	0.012466	0.00178708	3.04579e-12	388303	Other
3149	ebi-a-GCST002222	LDL cholesterol	5	122855416	rs4530754	A	G	NA	0.0275	0.0036	3.57602e-12	94595	Lipid
3150	ebi-a-GCST90014012	Total bilirubin levels (UKB data field 30840)	5	122855416	rs4530754	A	G	NA	0.0124478	0.00179953	4.60469e-12	388303	Other
3151	ebi-a-GCST90014022	Bone mineral density	5	122855416	rs4530754	A	G	NA	-0.0140121	0.00205881	1.00415e-11	365403	Adiposity
3152	ebi-a-GCST90018970	Pulse pressure	5	122855416	rs4530754	A	G	0.478455	-0.0125	0.0018	1.14209e-11	360863	Blood pressure
3153	ebi-a-GCST90025982	Heel bone mineral density T score	5	122855416	rs4530754	A	G	0.544604	-0.0118319	0.00186928	3.69999e-11	445855	Adiposity
3154	ebi-a-GCST90029004	Heel bone mineral density	5	122855416	rs4530754	A	G	0.544562	-0.0119067	0.00187463	3.80014e-11	583314	Adiposity
3155	ebi-a-GCST90025966	Gamma glutamyl transferase levels	5	122855416	rs4530754	A	G	0.544681	0.0110316	0.00196848	2.30001e-10	437651	Other
3156	ebi-a-GCST006979	Heel bone mineral density	5	122855416	rs4530754	A	G	0.543015	-0.0126805	0.00185231	2.80001e-10	426824	Adiposity
3157	ebi-a-GCST90025958	Sex hormone-binding globulin levels	5	122855416	rs4530754	A	G	0.544727	0.0116484	0.00201511	5.69994e-10	397043	Other
3158	ebi-a-GCST90025995	Serum total protein level	5	122855416	rs4530754	A	G	0.544696	0.0122871	0.0021201	8.9e-10	400482	Other
3159	ieu-b-5140	Pulse Pressure (PP)	5	122855416	rs4530754	A	G	0.545076	-0.155845	0.0256427	1.2e-09	NA	Blood pressure
3160	ebi-a-GCST002221	Cholesterol, total	5	122855416	rs4530754	A	G	NA	0.0228	0.0035	1.67799e-09	94595	Lipid
3161	ieu-b-5089	LDL cholesterol	5	122855416	rs4530754	A	G	0.543832	0.018076	0.0031195	1.79999e-09	NA	Lipid
3162	ebi-a-GCST90092864	Phospholipid levels in large LDL	5	122855416	rs4530754	A	G	0.544733	0.0244084	0.00411942	3.09999e-09	115082	Lipid
3163	ebi-a-GCST90092860	Free cholesterol levels in large LDL	5	122855416	rs4530754	A	G	0.544733	0.0240644	0.00407694	3.59998e-09	115082	Lipid
3164	ebi-a-GCST90092814	Clinical LDL cholesterol levels	5	122855416	rs4530754	A	G	0.544733	0.0242783	0.00412681	4e-09	115082	Lipid
3165	ebi-a-GCST90018973	Total bilirubin levels	5	122855416	rs4530754	A	G	0.483635	0.0117	0.002	5.50998e-09	342829	Other
3166	ebi-a-GCST90092986	Total esterified cholesterol levels	5	122855416	rs4530754	A	G	0.544733	0.0233392	0.00400408	5.60003e-09	115082	Lipid
3167	ebi-a-GCST90092985	Total cholesterol levels	5	122855416	rs4530754	A	G	0.544733	0.0233525	0.0040176	6.19998e-09	115082	Lipid
3168	ebi-a-GCST90092885	Free cholesterol levels in LDL	5	122855416	rs4530754	A	G	0.544733	0.0238342	0.0041072	6.49995e-09	115082	Lipid
3169	ebi-a-GCST90092856	Cholesterol levels in large LDL	5	122855416	rs4530754	A	G	0.544733	0.023808	0.00410412	6.59994e-09	115082	Lipid
3170	ebi-a-GCST90092831	Cholesterol levels in IDL	5	122855416	rs4530754	A	G	0.544733	0.0232343	0.00400916	6.80002e-09	115082	Lipid
3171	ebi-a-GCST90092833	Cholesteryl ester levels in IDL	5	122855416	rs4530754	A	G	0.544733	0.0231878	0.00400838	7.29995e-09	115082	Lipid
3172	ebi-a-GCST90092918	Cholesteryl ester levels in medium VLDL	5	122855416	rs4530754	A	G	0.544733	0.0236826	0.00411201	8.40001e-09	115082	Lipid
3173	ebi-a-GCST90092883	LDL cholesterol levels	5	122855416	rs4530754	A	G	0.544733	0.0236598	0.00413223	1e-08	115082	Lipid
3174	ebi-a-GCST90092858	Cholesteryl ester levels in large LDL	5	122855416	rs4530754	A	G	0.544733	0.0234793	0.00411323	1.09999e-08	115082	Lipid
3175	ebi-a-GCST90092862	Total lipid levels in large LDL	5	122855416	rs4530754	A	G	0.544733	0.0234779	0.00410952	1.09999e-08	115082	Lipid
3176	ieu-b-4871	Sex hormone binding globulin (SHBG)	5	122855416	rs4530754	A	G	0.543748	0.0181634	0.00318228	1.09999e-08	NA	Other
3177	ebi-a-GCST90092839	Phospholipid levels in IDL	5	122855416	rs4530754	A	G	0.544733	0.0227881	0.00400245	1.2e-08	115082	Lipid
3178	ebi-a-GCST90092930	Total cholesterol minus HDL-C levels	5	122855416	rs4530754	A	G	0.544733	0.0235314	0.00412665	1.2e-08	115082	Lipid
3179	ebi-a-GCST90092835	Free cholesterol levels in IDL	5	122855416	rs4530754	A	G	0.544733	0.0228446	0.00401695	1.29999e-08	115082	Lipid
3180	ebi-a-GCST90092837	Total lipid levels in IDL	5	122855416	rs4530754	A	G	0.544733	0.0228176	0.00401194	1.29999e-08	115082	Lipid
3181	ebi-a-GCST90092988	Total free cholesterol levels	5	122855416	rs4530754	A	G	0.544733	0.0228844	0.00405274	1.6e-08	115082	Lipid
3182	ebi-a-GCST90092888	Phospholipid levels in LDL	5	122855416	rs4530754	A	G	0.544733	0.0233649	0.00414031	1.7e-08	115082	Lipid
3183	ebi-a-GCST90025983	Direct bilirubin levels	5	122855416	rs4530754	A	G	0.544811	0.0105915	0.00210456	2e-08	372420	Other
3184	ebi-a-GCST90092884	Cholesteryl ester levels in LDL	5	122855416	rs4530754	A	G	0.544733	0.0232293	0.00413855	2e-08	115082	Lipid
3185	ebi-a-GCST90092908	Free cholesterol levels in medium LDL	5	122855416	rs4530754	A	G	0.544733	0.0232557	0.00414566	2e-08	115082	Lipid
3186	ebi-a-GCST90025947	Serum alkaline phosphatase levels	5	122855416	rs4530754	A	G	0.544654	0.00910693	0.00190649	2.5e-08	437896	Other
3187	ebi-a-GCST90092886	Total lipid levels in LDL	5	122855416	rs4530754	A	G	0.544733	0.0230135	0.00413547	2.59998e-08	115082	Lipid
3188	ebi-a-GCST90092916	Cholesterol levels in medium VLDL	5	122855416	rs4530754	A	G	0.544733	0.022934	0.00413762	2.99999e-08	115082	Lipid
3189	ebi-a-GCST90092943	Remnant cholesterol (non-HDL, non-LDL -cholesterol)	5	122855416	rs4530754	A	G	0.544733	0.0225584	0.00412091	4.39997e-08	115082	Lipid
3190	ebi-a-GCST90092863	Concentration of large LDL particles	5	122855416	rs4530754	A	G	0.544733	0.0225789	0.00413456	4.70002e-08	115082	Lipid
3191	ebi-a-GCST90002298	Eosinophil counts	12	112007756	rs653178	T	C	0.517737	-0.101696	0.001983	0	474237	Haematologic
3192	ebi-a-GCST90002316	Lymphocyte count	12	112007756	rs653178	T	C	0.516617	-0.089917	0.001889	0	524923	Haematologic
3193	ebi-a-GCST90002357	Platelet count	12	112007756	rs653178	T	C	0.516432	-0.098872	0.001827	0	542827	Haematologic
3194	ebi-a-GCST90002381	Eosinophil counts	12	112007756	rs653178	T	C	0.517807	-0.104249	0.00212198	0	408112	Haematologic
3195	ebi-a-GCST90002382	Eosinophil percentage of white cells	12	112007756	rs653178	T	C	0.517804	-0.0835711	0.00213096	0	408112	Haematologic
3196	ebi-a-GCST90002388	Lymphocyte count	12	112007756	rs653178	T	C	0.517849	-0.0924203	0.00211598	0	408112	Haematologic
3197	ebi-a-GCST90002400	Plateletcrit	12	112007756	rs653178	T	C	0.517922	-0.115883	0.00211337	0	408112	Haematologic
3198	ebi-a-GCST90002402	Platelet count	12	112007756	rs653178	T	C	0.517909	-0.102952	0.00209863	0	408112	Haematologic
3199	ebi-a-GCST90018969	Platelet count	12	112007756	rs653178	T	C	0.66113	-0.0947	0.0023	0	350474	Haematologic
3200	ebi-a-GCST90025945	Cystatin C levels	12	112007756	rs653178	T	C	0.516084	-0.0752912	0.00192898	0	437846	Lipid
3201	ebi-a-GCST90025951	Platelet count	12	112007756	rs653178	T	C	0.51642	-0.0950953	0.0018364	0	444866	Haematologic
3202	ebi-a-GCST90025984	Lymphocyte count	12	112007756	rs653178	T	C	0.516407	-0.0842282	0.00197127	0	443762	Haematologic
3203	ebi-a-GCST90025987	Eosinophil counts	12	112007756	rs653178	T	C	0.516651	-0.0972472	0.00198878	0	440275	Haematologic
3204	ebi-a-GCST90028992	White blood cell count (eosinophil)	12	112007756	rs653178	T	C	0.516715	-0.0948185	0.00198596	0	513859	Haematologic
3205	ebi-a-GCST90028994	White blood cell count (lymphocyte)	12	112007756	rs653178	T	C	0.51642	-0.080318	0.00196501	0	509277	Haematologic
3206	ebi-a-GCST90028999	Platelet count	12	112007756	rs653178	T	C	0.516481	-0.0960118	0.00185528	0	600968	Haematologic
3207	ieu-b-32	lymphocyte cell count	12	112007756	rs653178	T	C	0.516617	-0.089917	0.001889	0	523381	Haematologic
3208	ieu-b-33	eosinophil cell count	12	112007756	rs653178	T	C	0.517737	-0.101696	0.001983	0	472693	Haematologic
3209	ebi-a-GCST90018953	Eosinophil counts	12	112007756	rs653178	T	C	0.618803	-0.0649	0.0018	6.26614e-299	349856	Haematologic
3210	ebi-a-GCST90002374	White blood cell count	12	112007756	rs653178	T	C	0.516402	-0.066427	0.00184	1.88799e-285	562243	Haematologic
3211	ieu-b-30	white blood cell count	12	112007756	rs653178	T	C	0.516402	-0.066427	0.00184	1.88799e-285	557208	Haematologic
3212	ebi-a-GCST90002310	Hemoglobin concentration	12	112007756	rs653178	T	C	0.516211	-0.064544	0.001842	7.2778e-269	563946	Haematologic
3213	ebi-a-GCST90025972	Reticulocyte count	12	112007756	rs653178	T	C	0.516392	-0.0674784	0.00197122	9.09913e-268	437291	Haematologic
3214	ebi-a-GCST90018962	Lymphocyte count	12	112007756	rs653178	T	C	0.621072	-0.0817	0.0024	3.01301e-260	349856	Haematologic
3215	ebi-a-GCST90025985	White blood cell count	12	112007756	rs653178	T	C	0.516412	-0.0666464	0.00197478	7.29458e-258	444734	Haematologic
3216	ebi-a-GCST90025970	High light scatter reticulocyte count	12	112007756	rs653178	T	C	0.516396	-0.0646583	0.00195862	8.09096e-255	437723	Haematologic
3217	ebi-a-GCST90002304	Hematocrit	12	112007756	rs653178	T	C	0.516394	-0.061017	0.001847	3.79315e-239	562259	Haematologic
3218	ebi-a-GCST90025969	Hemoglobin levels	12	112007756	rs653178	T	C	0.516312	-0.0636015	0.00197503	8.70964e-238	445373	Haematologic
3219	ebi-a-GCST90002407	White blood cell count	12	112007756	rs653178	T	C	0.517857	-0.0698036	0.00212318	4.69894e-237	408112	Haematologic
3220	ebi-a-GCST90014003	Cystatin C levels (UKB data field 30720)	12	112007756	rs653178	T	C	NA	-0.0604455	0.00187872	4.1115e-227	389834	Lipid
3221	ebi-a-GCST90002405	Reticulocyte count	12	112007756	rs653178	T	C	0.517842	-0.0683933	0.00214203	1e-223	408112	Haematologic
3222	ebi-a-GCST90002384	Hemoglobin	12	112007756	rs653178	T	C	0.517841	-0.067681	0.00213007	1.49968e-221	408112	Haematologic
3223	ebi-a-GCST90029003	White blood cell count	12	112007756	rs653178	T	C	0.516402	-0.0618572	0.00197106	1.09901e-220	503190	Haematologic
3224	ebi-a-GCST004607	Plateletcrit	12	112007756	rs653178	T	C	0.5168	-0.113641	0.00364505	2.19786e-213	164339	Haematologic
3225	ebi-a-GCST90002385	High light scatter reticulocyte count	12	112007756	rs653178	T	C	0.517887	-0.065027	0.00213012	1.09901e-204	408112	Haematologic
3226	ebi-a-GCST90002383	Hematocrit	12	112007756	rs653178	T	C	0.517851	-0.0635646	0.00213173	2.30144e-195	408112	Haematologic
3227	ebi-a-GCST90013976	White blood cell leukocyte count (UKB data field 30000)	12	112007756	rs653178	T	C	NA	-0.0624576	0.00213322	1.94089e-188	396621	Haematologic
3228	ebi-a-GCST004606	Eosinophil counts	12	112007756	rs653178	T	C	0.5168	-0.101912	0.00355583	1.19124e-180	172275	Haematologic
3229	ebi-a-GCST90028993	High light scatter reticulocyte count	12	112007756	rs653178	T	C	0.516424	-0.0556336	0.0019837	1.39959e-180	520010	Haematologic
3230	ieu-b-39	diastolic blood pressure	12	112007756	rs653178	T	C	0.5182	-0.5008	0.0175	1.86209e-179	733163	Blood pressure
3231	ebi-a-GCST90013978	Haemoglobin concentration (UKB data field 30020)	12	112007756	rs653178	T	C	NA	-0.0484771	0.00170515	8.66962e-178	396624	Haematologic
3232	ebi-a-GCST004603	Platelet count	12	112007756	rs653178	T	C	0.5167	-0.103274	0.00363263	8.70964e-178	166066	Haematologic
3233	ebi-a-GCST90002406	Reticulocyte fraction of red cells	12	112007756	rs653178	T	C	0.517853	-0.0596494	0.00214724	7.6913e-170	408112	Haematologic
3234	ebi-a-GCST004624	Sum eosinophil basophil counts	12	112007756	rs653178	T	C	0.5168	-0.097991	0.00355928	7.44732e-167	171771	Haematologic
3235	ebi-a-GCST90000063	Diastolic blood pressure	12	112007756	rs653178	T	C	0.5257	-0.0429108	0.00156511	1.72187e-165	810865	Blood pressure
3236	ebi-a-GCST90000059	Diastolic blood pressure	12	112007756	rs653178	T	C	0.5184	-0.0432028	0.00158196	3.25087e-164	810865	Blood pressure
3237	ebi-a-GCST90002386	High light scatter reticulocyte percentage of red cells	12	112007756	rs653178	T	C	0.517894	-0.0578004	0.00213275	9.50605e-162	408112	Haematologic
3238	ebi-a-GCST90018978	White blood cell count	12	112007756	rs653178	T	C	0.664979	-0.0627	0.0024	1.99986e-153	350470	Haematologic
3239	ebi-a-GCST90029010	Diastolic blood pressure	12	112007756	rs653178	T	C	0.51629	-0.0530522	0.00204589	5.59758e-151	490469	Blood pressure
3240	ebi-a-GCST90025981	Diastolic blood pressure	12	112007756	rs653178	T	C	0.516274	-0.0526192	0.00203976	1.39959e-149	422713	Blood pressure
3241	ebi-a-GCST90018957	Hemoglobin	12	112007756	rs653178	T	C	0.66371	-0.0492	0.0019	2.79898e-149	350474	Haematologic
3242	ebi-a-GCST90002340	Monocyte count	12	112007756	rs653178	T	C	0.516576	-0.046519	0.00187	1.64059e-136	521594	Haematologic
3243	ieu-b-31	monocyte cell count	12	112007756	rs653178	T	C	0.516576	-0.046519	0.00187	1.64059e-136	520052	Haematologic
3244	ebi-a-GCST004627	Lymphocyte counts	12	112007756	rs653178	T	C	0.5169	-0.0881068	0.00358976	5.02343e-133	171643	Haematologic
3245	ebi-a-GCST90018960	Hematocrit	12	112007756	rs653178	T	C	0.664086	-0.0469	0.0019	1.74181e-128	350475	Haematologic
3246	ebi-a-GCST90025964	Red blood cell count	12	112007756	rs653178	T	C	0.516327	-0.044837	0.00190836	5.19996e-127	445305	Haematologic
3247	ebi-a-GCST90002363	Red blood cell count	12	112007756	rs653178	T	C	0.516698	-0.044161	0.001848	3.55631e-126	545203	Haematologic
3248	ebi-a-GCST004617	Eosinophil percentage of granulocytes	12	112007756	rs653178	T	C	0.517	-0.08525	0.00356875	4.09261e-126	170536	Haematologic
3249	ebi-a-GCST90038635	Thyroid problem (not cancer)	12	112007756	rs653178	T	C	0.534844	-0.0111004	0.000475707	1.49968e-122	484598	Other
3250	ebi-a-GCST90038637	Hypothyroidism or myxedema	12	112007756	rs653178	T	C	0.534844	-0.0101781	0.000436597	2.50035e-122	484598	Other
3251	ebi-a-GCST90103635	Estimated glomerular filtration rate (cystatin c)	12	112007756	rs653178	T	C	0.5266	0.0108	5e-04	4.1115e-121	460826	Lipid
3252	ebi-a-GCST90002399	Neutrophil percentage of white cells	12	112007756	rs653178	T	C	0.517855	0.0504089	0.00215826	1.1995e-120	408112	Haematologic
3253	ebi-a-GCST004600	Eosinophil percentage of white cells	12	112007756	rs653178	T	C	0.5168	-0.0828377	0.00355311	3.19154e-120	172378	Haematologic
3254	ebi-a-GCST90025950	Monocyte count	12	112007756	rs653178	T	C	0.516368	-0.0430929	0.00195205	3.69828e-120	443529	Haematologic
3255	ebi-a-GCST90029022	Hypothyroidism	12	112007756	rs653178	T	C	0.516169	-0.00997489	0.000440864	2.09894e-115	473703	Other
3256	ebi-a-GCST90002403	Red blood cell count	12	112007756	rs653178	T	C	0.517859	-0.0473601	0.00209696	6.09537e-113	408112	Haematologic
3257	ebi-a-GCST90013943	Hypothyroidism or myxoedema (SPA correction)	12	112007756	rs653178	T	C	NA	-0.215232	0.00958373	1.0666e-111	405357	Other
3258	ebi-a-GCST90013893	Hypothyroidism or myxoedema (Firth correction)	12	112007756	rs653178	T	C	NA	-0.214242	0.00950606	1.07647e-111	405357	Other
3259	ebi-a-GCST90018990	Medication use (thyroid preparations)	12	112007756	rs653178	T	C	0.693579	-0.2039	0.0091	2.4322e-111	305582	Glycaemic
3260	ebi-a-GCST90028998	White blood cell count (monocyte)	12	112007756	rs653178	T	C	0.516452	-0.041556	0.00195656	1.69824e-110	545193	Haematologic
3261	ebi-a-GCST90025973	Bilirubin levels	12	112007756	rs653178	T	C	0.516123	-0.0388559	0.00180034	1.99986e-110	436055	Other
3262	ebi-a-GCST004623	Neutrophil percentage of granulocytes	12	112007756	rs653178	T	C	0.517	0.0788136	0.00356939	4.87528e-108	170672	Haematologic
3263	ebi-a-GCST90029002	Red blood cell count	12	112007756	rs653178	T	C	0.516333	-0.0411794	0.00192496	5.19996e-104	526540	Haematologic
3264	ebi-a-GCST90025965	Urate levels	12	112007756	rs653178	T	C	0.516112	-0.040743	0.00194602	9.30037e-100	437354	Other
3265	ebi-a-GCST90038599	Diabetes or endocrine disease	12	112007756	rs653178	T	C	0.534844	-0.0129505	0.000623452	3.10027e-97	484598	Glycaemic
3266	ebi-a-GCST90013872	Total bilirubin levels (UKB data field 30840)	12	112007756	rs653178	T	C	NA	-0.0367172	0.00181129	2.30569e-91	388303	Other
3267	ebi-a-GCST90025956	HDL cholesterol levels	12	112007756	rs653178	T	C	0.516274	0.0373416	0.00197093	1.69981e-90	400754	Lipid
3268	ebi-a-GCST90013983	Monocyte count (UKB data field 30130)	12	112007756	rs653178	T	C	NA	-0.0406425	0.00202206	7.44218e-90	395949	Haematologic
3269	ebi-a-GCST90014012	Total bilirubin levels (UKB data field 30840)	12	112007756	rs653178	T	C	NA	-0.0365837	0.00182193	1.1125e-89	388303	Other
3270	ebi-a-GCST004622	Reticulocyte count	12	112007756	rs653178	T	C	0.5167	-0.0717288	0.00358254	3.56041e-89	170641	Haematologic
3271	ebi-a-GCST90013977	Red blood cell erythrocyte count (UKB data field 30010)	12	112007756	rs653178	T	C	NA	-0.0358024	0.00179065	6.20012e-89	396625	Haematologic
3272	ebi-a-GCST90025983	Direct bilirubin levels	12	112007756	rs653178	T	C	0.51297	-0.0382046	0.00207994	1.99986e-84	372420	Other
3273	ebi-a-GCST90016667	Spleen volume	12	112007756	rs653178	T	C	0.519492	-0.132822	0.00689111	8.80035e-83	32860	Other
3274	ebi-a-GCST90002389	Lymphocyte percentage of white cells	12	112007756	rs653178	T	C	0.517864	-0.041132	0.00215213	1.99986e-81	408112	Haematologic
3275	ieu-b-38	systolic blood pressure	12	112007756	rs653178	T	C	0.5189	-0.5757	0.0304	6.75772e-80	721664	Blood pressure
3276	ebi-a-GCST90029015	Autoimmune traits	12	112007756	rs653178	T	C	0.516169	-0.0122862	0.00067199	1.20005e-76	469184	Other
3277	ieu-b-5139	Diastolic Blood Pressure (DBP)	12	112007756	rs653178	T	C	0.517304	-0.384649	0.0209008	1.20005e-75	NA	Blood pressure
3278	ebi-a-GCST004611	High light scatter reticulocyte count	12	112007756	rs653178	T	C	0.5167	-0.0650515	0.00357634	6.26181e-74	170761	Haematologic
3279	ebi-a-GCST90014017	Diastolic blood pressure automated reading (UKB data field 4079)	12	112007756	rs653178	T	C	NA	-0.0395583	0.00217591	7.41993e-74	385801	Blood pressure
3280	ebi-a-GCST004615	Hemoglobin concentration	12	112007756	rs653178	T	C	0.5168	-0.0641469	0.00353844	1.89583e-73	172925	Haematologic
3281	ebi-a-GCST90018967	Monocyte count	12	112007756	rs653178	T	C	0.620564	-0.0414	0.0023	1.28204e-71	349856	Haematologic
3282	ebi-a-GCST90018971	Red blood cell count	12	112007756	rs653178	T	C	0.664418	-0.0364	0.002	2.58702e-71	350475	Haematologic
3283	ebi-a-GCST004604	Hematocrit	12	112007756	rs653178	T	C	0.5168	-0.062582	0.00352267	1.30798e-70	173039	Haematologic
3284	ebi-a-GCST004610	White blood cell count	12	112007756	rs653178	T	C	0.5168	-0.0629117	0.00357431	2.41713e-69	172435	Haematologic
3285	ebi-a-GCST004619	Reticulocyte fraction of red cells	12	112007756	rs653178	T	C	0.5167	-0.0621132	0.00358058	2.07014e-67	170690	Haematologic
3286	ebi-a-GCST90000066	Systolic blood pressure	12	112007756	rs653178	T	C	0.5256	-0.0271151	0.00156313	2.08882e-67	810865	Blood pressure
3287	ebi-a-GCST90000062	Systolic blood pressure	12	112007756	rs653178	T	C	0.5183	-0.0273265	0.00157959	4.72933e-67	810865	Blood pressure
3288	ebi-a-GCST90025953	Total cholesterol levels	12	112007756	rs653178	T	C	0.516072	0.0336562	0.00205383	1.20005e-64	437878	Lipid
3289	ieu-b-5137	Urate	12	112007756	rs653178	T	C	0.516451	-0.0290004	0.00173928	5.00035e-64	NA	Other
3290	ebi-a-GCST90018862	Hypothyroidism	12	112007756	rs653178	T	C	0.667351	-0.1704	0.0102	1.22011e-62	410141	Other
3291	ebi-a-GCST90013997	Direct bilirubin levels (UKB data field 30660)	12	112007756	rs653178	T	C	NA	-0.0344306	0.00209952	1.93508e-60	332739	Other
3292	ebi-a-GCST90014023	Type 1 diabetes	12	112007756	rs653178	T	C	0.531	-0.230933	0.014085	2.03002e-60	520580	Glycaemic
3293	ebi-a-GCST90014015	Urate levels (UKB data field 30880)	12	112007756	rs653178	T	C	NA	-0.0290271	0.00177953	8.14704e-60	389404	Other
3294	ebi-a-GCST004612	High light scatter reticulocyte percentage of red cells	12	112007756	rs653178	T	C	0.5167	-0.0578295	0.00357613	8.08351e-59	170763	Haematologic
3295	ebi-a-GCST90025977	Neutrophil count	12	112007756	rs653178	T	C	0.51637	-0.0314887	0.00200543	3.80014e-57	443782	Haematologic
3296	ebi-a-GCST90025968	Systolic blood pressure	12	112007756	rs653178	T	C	0.516274	-0.0317637	0.00204452	8.30042e-57	422713	Blood pressure
3297	ebi-a-GCST90029011	Systolic blood pressure	12	112007756	rs653178	T	C	0.51629	-0.0316948	0.00204396	1.39991e-56	469767	Blood pressure
3298	finn-b-AUTOIMMUNE	Autoimmune diseases	12	112007756	rs653178	T	C	0.584	-0.141	0.009	1.07399e-55	NA	Other
3299	ebi-a-GCST90018973	Total bilirubin levels	12	112007756	rs653178	T	C	0.645714	-0.036	0.0023	3.15791e-55	342829	Other
3300	ebi-a-GCST90038604	Hypertension	12	112007756	rs653178	T	C	0.534844	-0.0129595	0.000845405	2.60016e-54	484598	Blood pressure
3301	ebi-a-GCST90025971	Immature fraction of reticulocytes	12	112007756	rs653178	T	C	0.516343	-0.0299593	0.00201594	8.60003e-54	438154	Haematologic
3302	ebi-a-GCST90018952	Diastolic blood pressure	12	112007756	rs653178	T	C	0.66246	-0.0365	0.0024	2.17821e-53	340162	Blood pressure
3303	ebi-a-GCST90014000	Cholesterol levels (UKB data field 30690)	12	112007756	rs653178	T	C	NA	0.0313034	0.0020841	5.42375e-51	389864	Lipid
3304	ebi-a-GCST90002351	Neutrophil count	12	112007756	rs653178	T	C	0.516644	-0.028753	0.001926	2.38013e-50	519288	Haematologic
3305	ieu-b-34	neutrophil cell count	12	112007756	rs653178	T	C	0.516644	-0.028753	0.001926	2.38013e-50	517744	Haematologic
3306	ebi-a-GCST90002387	Immature fraction of reticulocytes	12	112007756	rs653178	T	C	0.517867	-0.0319971	0.00219085	2.60016e-48	408112	Haematologic
3307	ebi-a-GCST90014007	High density lipoprotein cholesterol levels (UKB data field 30760)	12	112007756	rs653178	T	C	NA	0.0279509	0.00195748	2.95801e-46	357810	Lipid
3308	ebi-a-GCST90038595	Cardiovascular disease	12	112007756	rs653178	T	C	0.534844	-0.0129465	0.000913441	3.10027e-46	484598	Cardiovascular
3309	ebi-a-GCST90025974	Hemoglobin A1c levels	12	112007756	rs653178	T	C	0.516087	0.0279314	0.00195226	3.29989e-46	437749	Glycaemic
3310	finn-b-E4_HYTHY_AI_STRICT	Hypothyroidism, strict autoimmune	12	112007756	rs653178	T	C	0.5857	-0.1657	0.0117	1.62817e-45	NA	Other
3311	ebi-a-GCST90018977	Serum uric acid levels	12	112007756	rs653178	T	C	0.649227	-0.0288	0.002	1.6661e-45	343836	Other
3312	ebi-a-GCST004633	Neutrophil percentage of white cells	12	112007756	rs653178	T	C	0.5169	0.0502985	0.00355886	2.3681e-45	171542	Haematologic
3313	ebi-a-GCST90002398	Neutrophil count	12	112007756	rs653178	T	C	0.51784	-0.0303295	0.00214826	2.90001e-45	408112	Haematologic
3314	ebi-a-GCST005536	Type 1 diabetes	12	112007756	rs653178	T	C	NA	-0.266051	0.0190036	1.55883e-44	18856	Glycaemic
3315	ebi-a-GCST90025954	Direct low density lipoprotein cholesterol levels	12	112007756	rs653178	T	C	0.516102	0.0279847	0.00205996	2.09991e-44	437068	Lipid
3316	ebi-a-GCST90014006	Glycated haemoglobin HbA1c levels (UKB data field 30750)	12	112007756	rs653178	T	C	NA	0.0279968	0.0020154	7.13674e-44	389889	Glycaemic
3317	ebi-a-GCST90025979	Alanine aminotransferase levels	12	112007756	rs653178	T	C	0.516067	-0.028442	0.00205426	8.80035e-44	437724	Other
3318	ebi-a-GCST004625	Monocyte count	12	112007756	rs653178	T	C	0.5169	-0.049377	0.00356404	1.20005e-43	170721	Haematologic
3319	ieu-b-109	HDL cholesterol	12	112007756	rs653178	T	C	0.516578	0.0262215	0.00190447	3.90032e-43	NA	Lipid
3320	ebi-a-GCST004601	Red blood cell count	12	112007756	rs653178	T	C	0.5168	-0.0486862	0.00354819	7.55962e-43	172952	Haematologic
3321	ebi-a-GCST90002292	Basophil count	12	112007756	rs653178	T	C	0.517787	-0.02786	0.00205	5.12979e-42	474001	Haematologic
3322	ieu-b-29	basophil cell count	12	112007756	rs653178	T	C	0.517787	-0.02786	0.00205	5.12979e-42	472454	Haematologic
3323	ebi-a-GCST90013984	Neutrophill count (UKB data field 30140)	12	112007756	rs653178	T	C	NA	-0.0289233	0.00214345	1.70177e-41	395949	Haematologic
3324	ebi-a-GCST90025947	Serum alkaline phosphatase levels	12	112007756	rs653178	T	C	0.516077	-0.0236666	0.00189709	1.10002e-39	437896	Other
3325	finn-b-E4_HYTHY_AI_STRICT_PURCH	Hypothyroidism, strict autoimmune, 3 medication purchases required	12	112007756	rs653178	T	C	0.584	-0.143	0.0109	3.69403e-39	NA	Glycaemic
3326	ebi-a-GCST90002379	Basophil count	12	112007756	rs653178	T	C	0.517913	-0.028444	0.00220893	6.09958e-38	408112	Haematologic
3327	ieu-b-110	LDL cholesterol	12	112007756	rs653178	T	C	0.516454	0.0268427	0.00208498	6.29941e-38	NA	Lipid
3328	ebi-a-GCST90018974	Total cholesterol levels	12	112007756	rs653178	T	C	0.65376	0.0298	0.0023	9.28111e-38	344278	Lipid
3329	finn-b-E4_HYTHYNAS	Hypothyroidism, other/unspecified	12	112007756	rs653178	T	C	0.5838	-0.1393	0.0109	1.83316e-37	NA	Other
3330	ebi-a-GCST90013966	High blood pressure (UKB data field 6150) (SPA correction)	12	112007756	rs653178	T	C	NA	-0.0662446	0.00523112	9.41239e-37	407746	Blood pressure
3331	ebi-a-GCST90013916	High blood pressure (UKB data field 6150) (Firth correction)	12	112007756	rs653178	T	C	NA	-0.0662323	0.00523	9.41673e-37	407746	Blood pressure
3332	ebi-a-GCST90013871	Direct low density lipoprotein levels (UKB data field 30780)	12	112007756	rs653178	T	C	NA	0.0266401	0.00210672	1.18741e-36	389189	Lipid
3333	ebi-a-GCST90014009	Direct low density lipoprotein levels (UKB data field 30780)	12	112007756	rs653178	T	C	NA	0.0266483	0.00210991	1.44145e-36	389189	Lipid
3334	ebi-a-GCST90018968	Neutrophil count	12	112007756	rs653178	T	C	0.609771	-0.0294	0.0024	3.61826e-35	349856	Haematologic
3335	ebi-a-GCST90018963	Mean arterial pressure	12	112007756	rs653178	T	C	0.655941	-0.028	0.0023	1.32312e-34	360863	Blood pressure
3336	ebi-a-GCST90029019	Cardiovascular disease	12	112007756	rs653178	T	C	0.516169	-0.0109605	0.000911446	3.69999e-34	477807	Cardiovascular
3337	ebi-a-GCST90002397	Mean spheric corpuscular volume	12	112007756	rs653178	T	C	0.517853	0.0252042	0.00207593	6.4003e-34	408112	Haematologic
3338	ebi-a-GCST90018958	Hemoglobin A1c levels	12	112007756	rs653178	T	C	0.599873	0.0279	0.0023	8.53297e-34	344182	Glycaemic
3339	ebi-a-GCST90025955	Apolipoprotein A1 levels	12	112007756	rs653178	T	C	0.516273	0.0230383	0.0020466	8.69961e-33	398508	Lipid
3340	finn-b-HYPOTHY_LEVOTHY	Hypothyroidism, levothyroxin purchases	12	112007756	rs653178	T	C	0.5804	-0.1643	0.0138	1.23112e-32	NA	Other
3341	finn-b-HYPOTHY_PURCHASE	Hypothyroidism and >3 levothyroxin purchases	12	112007756	rs653178	T	C	0.5804	-0.1643	0.0138	1.23112e-32	NA	Other
3342	ebi-a-GCST90013992	Alanine aminotransferase levels (UKB data field 30620)	12	112007756	rs653178	T	C	NA	-0.0243013	0.00204556	1.50349e-32	389733	Other
3343	finn-b-HYPOTHYROIDISM	Hypothyroidism (congenital or acquired)	12	112007756	rs653178	T	C	0.5803	-0.1615	0.0137	5.60273e-32	NA	Other
3344	ebi-a-GCST90025976	Mean sphered cell volume	12	112007756	rs653178	T	C	0.516334	0.0226816	0.00188605	6.29941e-32	437736	Other
3345	ebi-a-GCST90013405	Liver enzyme levels (alanine transaminase)	12	112007756	rs653178	T	C	0.515993	-0.00449002	0.000388989	1.39991e-30	437267	Other
3346	ebi-a-GCST90000529	Type 1 diabetes	12	112007756	rs653178	T	C	NA	-0.261671	0.0228401	2.17721e-30	17685	Glycaemic
3347	ebi-a-GCST004632	Lymphocyte percentage of white cells	12	112007756	rs653178	T	C	0.5169	-0.0405006	0.00355279	4.19662e-30	171748	Haematologic
3348	ebi-a-GCST90025992	Serum albumin levels	12	112007756	rs653178	T	C	0.516297	0.0238273	0.00214202	7.39946e-30	400938	Other
3349	ebi-a-GCST90025952	Apolipoprotein B levels	12	112007756	rs653178	T	C	0.516094	0.0221517	0.0020283	7.89951e-30	435744	Lipid
3350	ebi-a-GCST90014010	Phosphate levels (UKB data field 30810)	12	112007756	rs653178	T	C	NA	-0.0253288	0.00223968	1.18277e-29	357302	Other
3351	ebi-a-GCST90025948	Serum phosphate levels	12	112007756	rs653178	T	C	0.516277	-0.0236399	0.0021392	3.50026e-29	400159	Other
3352	ieu-b-5144	Hypertension	12	112007756	rs653178	T	C	0.516517	-0.00994017	0.000886426	3.50026e-29	NA	Blood pressure
3353	finn-b-E4_THYROID	Disorders of the thyroid gland	12	112007756	rs653178	T	C	0.584	-0.1126	0.01	3.70766e-29	NA	Other
3354	ebi-a-GCST90018961	LDL cholesterol	12	112007756	rs653178	T	C	0.601664	0.026	0.0024	2.51189e-28	343621	Lipid
3355	ebi-a-GCST90029000	Platelet distribution width	12	112007756	rs653178	T	C	0.516332	-0.0199941	0.00191525	3.19963e-28	572201	Haematologic
3356	ebi-a-GCST90002412	Low density lipoprotein cholesterol levels	12	112007756	rs653178	T	C	0.516028	0.0210159	0.0019158	5.30029e-28	431167	Lipid
3357	ebi-a-GCST90028995	Mean corpuscular hemoglobin	12	112007756	rs653178	T	C	0.516327	-0.018881	0.00186906	8.69961e-28	572863	Haematologic
3358	ebi-a-GCST90018956	HDL cholesterol	12	112007756	rs653178	T	C	0.610151	0.0246	0.0023	3.25087e-27	315133	Lipid
3359	ebi-a-GCST90002322	Mean corpuscular hemoglobin	12	112007756	rs653178	T	C	0.518047	-0.020744	0.001931	6.77018e-27	486823	Haematologic
3360	ebi-a-GCST004626	Myeloid white cell count	12	112007756	rs653178	T	C	0.517	-0.0382641	0.00359052	1.61696e-26	169219	Haematologic
3361	ebi-a-GCST90013991	Alkaline phosphatase levels (UKB data field 30610)	12	112007756	rs653178	T	C	NA	-0.0209692	0.00198164	3.62243e-26	389883	Other
3362	ebi-a-GCST90018988	Medication use (agents acting on the renin-angiotensin system)	12	112007756	rs653178	T	C	0.723146	-0.0635	0.006	4.65372e-26	237530	Glycaemic
3363	ebi-a-GCST90028997	Mean sphered cell volume	12	112007756	rs653178	T	C	0.516357	0.0208826	0.00195557	1.39991e-25	535537	Other
3364	ieu-b-108	apolipoprotein B	12	112007756	rs653178	T	C	0.516442	0.0214294	0.00207812	6.20012e-25	NA	Lipid
3365	ebi-a-GCST90002401	Platelet distribution width	12	112007756	rs653178	T	C	0.517935	-0.0221094	0.00215155	8.99912e-25	408112	Haematologic
3366	ebi-a-GCST90025962	Mean corpuscular hemoglobin concentration	12	112007756	rs653178	T	C	0.516295	-0.0178526	0.00187106	1.20005e-24	443081	Haematologic
3367	ebi-a-GCST90092882	Lactate levels	12	112007756	rs653178	T	C	0.516123	-0.0422588	0.00413952	1.80011e-24	114806	Other
3368	ebi-a-GCST010681	Type 1 diabetes	12	112007756	rs653178	T	C	0.5068	-0.2474	0.0242	1.84502e-24	24840	Glycaemic
3369	ebi-a-GCST90018855	Hashimoto thyroiditis	12	112007756	rs653178	T	C	0.671677	-0.1747	0.0171	1.89322e-24	395640	Other
3370	ebi-a-GCST90013994	Apolipoprotein B levels (UKB data field 30640)	12	112007756	rs653178	T	C	NA	0.0210718	0.00207747	3.56041e-24	388022	Lipid
3371	ebi-a-GCST90014018	Systolic blood pressure automated reading (UKB data field 4080)	12	112007756	rs653178	T	C	NA	-0.0206698	0.00205404	8.05008e-24	385798	Blood pressure
3372	ebi-a-GCST005194	Coronary artery disease	12	112007756	rs653178	T	C	0.556	-0.0546	0.0054	1.12694e-23	296525	Cardiovascular
3373	ebi-a-GCST90025980	Aspartate aminotransferase levels	12	112007756	rs653178	T	C	0.516097	-0.0201498	0.00204754	1.20005e-23	436275	Other
3374	finn-b-HYPOTHY_REIMB	Hypothyroidism, drug reimbursement	12	112007756	rs653178	T	C	0.5854	-0.2162	0.0216	1.57109e-23	NA	Other
3375	ebi-a-GCST90018943	Alanine aminotransferase levels	12	112007756	rs653178	T	C	0.664105	-0.0223	0.0022	2.2009e-23	344136	Other
3376	ebi-a-GCST011365	Myocardial infarction	12	112007756	rs653178	T	C	0.547138	-0.078244	0.007943	7.31981e-23	58825	Cardiovascular
3377	ebi-a-GCST90029025	Basal metabolic rate	12	112007756	rs653178	T	C	0.516308	0.0116606	0.00121362	1e-22	534045	Adiposity
3378	ebi-a-GCST90002390	Mean corpuscular hemoglobin	12	112007756	rs653178	T	C	0.517831	-0.020277	0.00208117	1.99986e-22	408112	Haematologic
3379	ieu-b-5138	Systolic Blood Pressure (SBP)	12	112007756	rs653178	T	C	0.517313	-0.349282	0.0363096	6.59933e-22	NA	Blood pressure
3380	ieu-b-5089	LDL cholesterol	12	112007756	rs653178	T	C	0.51643	0.0299258	0.00311037	9.20026e-22	NA	Lipid
3381	ebi-a-GCST90002334	Mean corpuscular volume	12	112007756	rs653178	T	C	0.51668	-0.017348	0.001818	1.49005e-21	544127	Haematologic
3382	ebi-a-GCST90000025	Appendicular lean mass	12	112007756	rs653178	T	C	0.5163	0.0179	0.0019	1.81009e-21	450243	Adiposity
3383	ebi-a-GCST90013986	Basophil count	12	112007756	rs653178	T	C	NA	-0.0192377	0.00202454	2.05447e-21	395949	Haematologic
3384	ebi-a-GCST90013990	Albumin levels (UKB data field 30600)	12	112007756	rs653178	T	C	NA	0.0212134	0.00224125	2.93562e-21	357968	Other
3385	ebi-a-GCST90018986	Medication use (beta blocking agents)	12	112007756	rs653178	T	C	0.731141	-0.0778	0.0082	3.15718e-21	224024	Glycaemic
3386	ebi-a-GCST004614	Granulocyte count	12	112007756	rs653178	T	C	0.517	-0.0337628	0.00358141	4.2092e-21	169822	Other
3387	ebi-a-GCST005523	Celiac disease	12	112007756	rs653178	T	C	NA	-0.173953	0.0186244	9.62498e-21	12041	Other
3388	ebi-a-GCST90018942	Serum alkaline phosphatase levels	12	112007756	rs653178	T	C	0.641107	-0.0217	0.0023	1.01695e-20	344292	Other
3389	ebi-a-GCST90013970	Allergic rhinitis (SPA correction)	12	112007756	rs653178	T	C	NA	0.0486793	0.00523034	1.31371e-20	407746	Other
3390	ebi-a-GCST90013920	Allergic rhinitis (Firth correction)	12	112007756	rs653178	T	C	NA	0.0486926	0.00523271	1.31522e-20	407746	Other
3391	ebi-a-GCST90025997	Basophil count	12	112007756	rs653178	T	C	0.51663	-0.0179778	0.0019555	1.9002e-20	438607	Haematologic
3392	ebi-a-GCST90019480	Interleukin-2 receptor subunit beta measurement	12	112007756	rs653178	T	C	0.5289	-0.1222	0.0132	2.0408e-20	10708	Other
3393	finn-b-RX_ANTIHYP	Antihypertensive medication - note that there are other indications	12	112007756	rs653178	T	C	0.584	-0.0778	0.0084	2.70396e-20	NA	Glycaemic
3394	ebi-a-GCST004613	Sum neutrophil eosinophil counts	12	112007756	rs653178	T	C	0.5169	-0.0327766	0.00357601	4.92153e-20	170384	Haematologic
3395	ebi-a-GCST90013996	Aspartate aminotransferase levels (UKB data field 30650)	12	112007756	rs653178	T	C	NA	-0.0189509	0.00207358	6.28927e-20	388490	Other
3396	ebi-a-GCST90025995	Serum total protein level	12	112007756	rs653178	T	C	0.516357	-0.0188562	0.00211714	1.99986e-19	400482	Other
3397	ebi-a-GCST005195	Coronary artery disease	12	112007756	rs653178	T	C	NA	-0.0633129	0.00710585	5.10035e-19	547261	Cardiovascular
3398	ebi-a-GCST90013993	Apolipoprotein A levels (UKB data field 30630)	12	112007756	rs653178	T	C	NA	0.0179197	0.00202853	1.01158e-18	355859	Lipid
3399	ebi-a-GCST90029017	Eczema	12	112007756	rs653178	T	C	0.516146	0.00770183	0.000861452	1.20005e-18	461199	Other
3400	ebi-a-GCST004628	Immature fraction of reticulocytes	12	112007756	rs653178	T	C	0.5167	-0.0308163	0.00354254	3.34965e-18	170548	Haematologic
3401	ebi-a-GCST90018945	Serum albumin levels	12	112007756	rs653178	T	C	0.650888	0.0213	0.0025	5.56929e-18	315268	Other
3402	finn-b-FG_HYPERTENSION	Hypertensive diseases (excluding secondary)	12	112007756	rs653178	T	C	0.584	-0.0793	0.0092	9.54993e-18	NA	Other
3403	finn-b-I9_HYPERTENSION	Hypertensive diseases	12	112007756	rs653178	T	C	0.584	-0.0793	0.0092	9.54993e-18	NA	Other
3404	finn-b-I9_HYPTENS_EXNONE	Hypertension (no controls excluded)	12	112007756	rs653178	T	C	0.584	-0.0793	0.0093	1.00508e-17	NA	Blood pressure
3405	finn-b-I9_HYPTENS	Hypertension	12	112007756	rs653178	T	C	0.584	-0.0793	0.0092	1.0311e-17	NA	Blood pressure
3406	ebi-a-GCST90025963	Mean corpuscular volume	12	112007756	rs653178	T	C	0.516331	-0.0144443	0.00184706	3.10027e-17	444035	Haematologic
3407	ebi-a-GCST90018972	Systolic blood pressure	12	112007756	rs653178	T	C	0.662455	-0.0189	0.0023	3.73594e-17	340159	Blood pressure
3408	ebi-a-GCST90018976	Serum total protein level	12	112007756	rs653178	T	C	0.660986	-0.021	0.0025	6.51929e-17	314921	Other
3409	ieu-b-5143	Late-onset hypertension	12	112007756	rs653178	T	C	0.517652	-0.00685929	0.000822513	7.50067e-17	NA	Blood pressure
3410	ieu-b-107	apolipoprotein A-I	12	112007756	rs653178	T	C	0.516572	0.016317	0.00196166	8.9002e-17	NA	Lipid
3411	ebi-a-GCST002221	Cholesterol, total	12	112007756	rs653178	T	C	NA	0.0307	0.0037	1.03801e-16	94595	Lipid
3412	ebi-a-GCST90018944	Aspartate aminotransferase levels	12	112007756	rs653178	T	C	0.664145	-0.0187	0.0023	2.81125e-16	342990	Other
3413	ebi-a-GCST90018964	Mean corpuscular hemoglobin	12	112007756	rs653178	T	C	0.646549	-0.0193	0.0024	3.25387e-16	350472	Haematologic
3414	ebi-a-GCST90018985	Medication use (diuretics)	12	112007756	rs653178	T	C	0.728948	-0.0626	0.0079	1.6531e-15	229086	Glycaemic
3415	ebi-a-GCST90002392	Mean corpuscular volume	12	112007756	rs653178	T	C	0.517836	-0.0161087	0.00205872	5.10035e-15	408112	Haematologic
3416	finn-b-I9_HYPTENSESS	Hypertension, essential	12	112007756	rs653178	T	C	0.5845	-0.0778	0.01	5.2942e-15	NA	Blood pressure
3417	ebi-a-GCST90092982	Sphingomyelin levels	12	112007756	rs653178	T	C	0.516047	0.0300303	0.00386423	7.8001e-15	115006	Other
3418	finn-b-E4_DM1NOCOMP	Type 1 diabetes without complications	12	112007756	rs653178	T	C	0.5837	-0.1802	0.0234	1.39605e-14	NA	Glycaemic
3419	ebi-a-GCST90018877	Myocardial infarction	12	112007756	rs653178	T	C	0.655866	-0.0876	0.0114	1.65501e-14	461823	Cardiovascular
3420	ebi-a-GCST90092831	Cholesterol levels in IDL	12	112007756	rs653178	T	C	0.516036	0.0305813	0.00399644	1.99986e-14	115082	Lipid
3421	ebi-a-GCST90092986	Total esterified cholesterol levels	12	112007756	rs653178	T	C	0.516036	0.0305352	0.00399143	1.99986e-14	115082	Lipid
3422	ieu-b-4879	telomere length	12	112007756	rs653178	T	C	0.535825	0.0155389	0.00203426	2.19989e-14	472174	Other
3423	finn-b-K11_REIMB_202	KELA_REIMBURSEMENT_202	12	112007756	rs653178	T	C	0.584	-0.1153	0.0151	2.49287e-14	NA	Other
3424	ebi-a-GCST90092833	Cholesteryl ester levels in IDL	12	112007756	rs653178	T	C	0.516036	0.0304397	0.00399571	2.60016e-14	115082	Lipid
3425	ebi-a-GCST90092835	Free cholesterol levels in IDL	12	112007756	rs653178	T	C	0.516036	0.0303093	0.004004	3.69999e-14	115082	Lipid
3426	ebi-a-GCST005843	Ischemic stroke	12	112007756	rs653178	T	C	0.5426	-0.0767	0.0102	4.31023e-14	440328	Cardiovascular
3427	ebi-a-GCST90092985	Total cholesterol levels	12	112007756	rs653178	T	C	0.516036	0.030207	0.00400502	4.60045e-14	115082	Lipid
3428	ebi-a-GCST000612	Celiac disease	12	112007756	rs653178	T	C	NA	-0.192272	0.0256108	6.02837e-14	15283	Other
3429	ebi-a-GCST90018925	Type 1 diabetes	12	112007756	rs653178	T	C	0.639512	-0.141	0.0189	9.35621e-14	457695	Glycaemic
3430	finn-b-DM_COMORB_EXMORE	Diabetes-related co-morbidities/complications (more controls excluded)	12	112007756	rs653178	T	C	0.5838	-0.0652	0.0088	1.25199e-13	NA	Glycaemic
3431	ebi-a-GCST006697	Parental longevity (combined parental attained age, Martingale residuals)	12	112007756	rs653178	T	C	0.516897	-0.016546	0.00223853	1.50003e-13	389166	Other
3432	finn-b-FG_CVD	Cardiovascular diseases (excluding rheumatic etc)	12	112007756	rs653178	T	C	0.584	-0.0587	0.0079	1.53815e-13	NA	Cardiovascular
3433	ebi-a-GCST006908	Ischemic stroke	12	112007756	rs653178	T	C	0.5254	-0.0767	0.0104	1.58489e-13	440328	Cardiovascular
3434	ebi-a-GCST90092837	Total lipid levels in IDL	12	112007756	rs653178	T	C	0.516036	0.0293133	0.00399924	2.29985e-13	115082	Lipid
3435	finn-b-E4_DM1	Type 1 diabetes	12	112007756	rs653178	T	C	0.5836	-0.1552	0.0212	2.39773e-13	NA	Glycaemic
3436	ebi-a-GCST90013979	Mean corpuscular volume (UKB data field 30040)	12	112007756	rs653178	T	C	NA	-0.0148355	0.00203713	3.27567e-13	396624	Haematologic
3437	finn-b-ILD_ENDPOINTS	Interstitial lung disease endpoints	12	112007756	rs653178	T	C	0.584	-0.0793	0.0109	3.48739e-13	NA	Other
3438	ebi-a-GCST011364	Myocardial infarction	12	112007756	rs653178	T	C	0.536051	-0.0792994	0.0109174	3.80014e-13	17505	Cardiovascular
3439	ebi-a-GCST004620	Sum basophil neutrophil counts	12	112007756	rs653178	T	C	0.517	-0.0258269	0.0035786	5.31251e-13	170143	Haematologic
3440	finn-b-T1D_WIDE1	Type 1 diabetes, wide definition, subgroup 1	12	112007756	rs653178	T	C	0.5836	-0.1689	0.0234	5.64547e-13	NA	Glycaemic
3441	ebi-a-GCST90012059	C-X-C motif chemokine 16 levels	12	112007756	rs653178	T	C	0.5374	0.0732	0.0102	6.01589e-13	21758	Other
3442	finn-b-E4_ENDONUTRMET	Endocrine, nutritional and metabolic diseases	12	112007756	rs653178	T	C	0.584	-0.0538	0.0075	7.06806e-13	NA	Other
3443	ebi-a-GCST90092988	Total free cholesterol levels	12	112007756	rs653178	T	C	0.516036	0.028828	0.00404024	9.70063e-13	115082	Lipid
3444	ebi-a-GCST002223	HDL cholesterol	12	112007756	rs653178	T	C	NA	0.0263	0.0035	1.0639e-12	94595	Lipid
3445	ebi-a-GCST90092860	Free cholesterol levels in large LDL	12	112007756	rs653178	T	C	0.516036	0.0289256	0.0040641	1.10002e-12	115082	Lipid
3446	finn-b-I9_HYPTENSESS_EXNONE	""Hypertension, essential"" (no controls excluded)	12	112007756	rs653178	T	C	0.584	-0.0677	0.0095	1.27409e-12	NA	Blood pressure
3447	ebi-a-GCST90002244	Glycated hemoglobin levels	12	112007756	rs653178	T	C	0.532	0.0085	0.0013	1.33291e-12	146806	Glycaemic
3448	finn-b-I9_CVD_HARD	Hard cardiovascular diseases	12	112007756	rs653178	T	C	0.584	-0.0786	0.0111	1.37689e-12	NA	Cardiovascular
3449	ebi-a-GCST90000027	Appendicular lean mass	12	112007756	rs653178	T	C	0.516289	0.0180795	0.00253149	1.50003e-12	244730	Adiposity
3450	ebi-a-GCST90012026	Tumor necrosis factor receptor 2 levels	12	112007756	rs653178	T	C	0.5373	-0.0719	0.0102	1.52686e-12	21758	Other
3451	ebi-a-GCST90029001	Red cell distribution width	12	112007756	rs653178	T	C	0.516402	0.0126729	0.00196508	2.09991e-12	514929	Other
3452	ebi-a-GCST90092897	Free cholesterol to total lipids ratio in medium HDL	12	112007756	rs653178	T	C	0.516036	0.0257231	0.00366519	2.19989e-12	115082	Lipid
3453	ebi-a-GCST90092839	Phospholipid levels in IDL	12	112007756	rs653178	T	C	0.516036	0.0276945	0.00398973	3.90032e-12	115082	Lipid
3454	ebi-a-GCST90092977	Phospholipids to total lipids ratio in small VLDL	12	112007756	rs653178	T	C	0.516036	0.0273172	0.00393861	4.00037e-12	115082	Lipid
3455	ebi-a-GCST007800	Asthma (childhood onset)	12	112007756	rs653178	T	C	0.513715	-0.923152	0.0115428	4.30031e-12	314633	Other
3456	ebi-a-GCST006701	Parental longevity (father's attained age)	12	112007756	rs653178	T	C	0.516781	-0.0150726	0.00217472	4.40048e-12	415311	Other
3457	ebi-a-GCST90014021	Hip circumference (UKB data field 49)	12	112007756	rs653178	T	C	NA	0.0144934	0.00210177	5.3555e-12	407662	Adiposity
3458	ebi-a-GCST90092964	Phospholipid levels in small LDL	12	112007756	rs653178	T	C	0.516036	0.0284309	0.00412538	5.50047e-12	115082	Lipid
3459	ebi-a-GCST90018987	Medication use (calcium channel blockers)	12	112007756	rs653178	T	C	0.742468	-0.0553	0.008	5.70164e-12	204378	Glycaemic
3460	ebi-a-GCST004629	Neutrophil count	12	112007756	rs653178	T	C	0.5169	-0.0245754	0.00357256	6.02976e-12	170702	Haematologic
3461	ebi-a-GCST90092885	Free cholesterol levels in LDL	12	112007756	rs653178	T	C	0.516036	0.02809	0.00409433	6.89922e-12	115082	Lipid
3462	ebi-a-GCST90092933	Omega-6 fatty acid levels	12	112007756	rs653178	T	C	0.516047	0.027611	0.004038	8.00018e-12	115006	Other
3463	ebi-a-GCST90092842	Triglycerides to total lipids ratio in IDL	12	112007756	rs653178	T	C	0.516036	-0.0270782	0.00396745	8.80035e-12	115082	Lipid
3464	ebi-a-GCST90013868	Coronary artery disease (SPA correction)	12	112007756	rs653178	T	C	NA	-0.0616101	0.00905077	9.95405e-12	352063	Cardiovascular
3465	ebi-a-GCST90001590	CD4+ T cell Absolute Count	12	112007756	rs653178	T	C	0.5301	-0.1828	0.02677	9.9977e-12	3652	Other
3466	ebi-a-GCST90013864	Coronary artery disease (Firth correction)	12	112007756	rs653178	T	C	NA	-0.0615597	0.00904075	1e-11	352063	Cardiovascular
3467	ebi-a-GCST90092857	Cholesterol to total lipids ratio in large LDL	12	112007756	rs653178	T	C	0.516036	0.0272155	0.00401331	1.20005e-11	115082	Lipid
3468	ebi-a-GCST005838	Stroke	12	112007756	rs653178	T	C	0.5411	-0.0632	0.0093	1.20698e-11	446696	Cardiovascular
3469	ebi-a-GCST90092973	Free cholesterol to total lipids ratio in small VLDL	12	112007756	rs653178	T	C	0.516036	0.0266054	0.00393052	1.29987e-11	115082	Lipid
3470	finn-b-T1D_WIDE	Type 1 diabetes, wide definition	12	112007756	rs653178	T	C	0.5836	-0.1352	0.0201	1.65196e-11	NA	Glycaemic
3471	ebi-a-GCST90092921	Free cholesterol to total lipids ratio in medium VLDL	12	112007756	rs653178	T	C	0.516036	0.0264821	0.00393472	1.69981e-11	115082	Lipid
3472	ebi-a-GCST90092803	Acetate levels	12	112007756	rs653178	T	C	0.516063	0.0279326	0.00415972	1.9002e-11	115050	Other
3473	finn-b-I9_CORATHER	Coronary atherosclerosis	12	112007756	rs653178	T	C	0.5839	-0.0853	0.0127	2.00909e-11	NA	Cardiovascular
3474	ebi-a-GCST004618	White blood cell count (basophil)	12	112007756	rs653178	T	C	0.5169	-0.0233658	0.00349024	2.16222e-11	171846	Haematologic
3475	ebi-a-GCST90092856	Cholesterol levels in large LDL	12	112007756	rs653178	T	C	0.516036	0.02737	0.00409134	2.19989e-11	115082	Lipid
3476	ebi-a-GCST90092939	Polyunsaturated fatty acid levels	12	112007756	rs653178	T	C	0.516047	0.0266977	0.0040159	2.99985e-11	115006	Other
3477	ebi-a-GCST90018946	Basophil count	12	112007756	rs653178	T	C	0.617807	-0.0133	0.002	3.28322e-11	349856	Haematologic
3478	finn-b-I9_CVD	Cardiovascular diseases	12	112007756	rs653178	T	C	0.584	-0.0518	0.0078	3.31436e-11	NA	Cardiovascular
3479	ebi-a-GCST90092814	Clinical LDL cholesterol levels	12	112007756	rs653178	T	C	0.516036	0.0272379	0.00411394	3.59998e-11	115082	Lipid
3480	ebi-a-GCST90092845	Cholesterol to total lipids ratio in large HDL	12	112007756	rs653178	T	C	0.516036	0.0256182	0.00388618	4.30031e-11	115082	Lipid
3481	ebi-a-GCST006906	Stroke	12	112007756	rs653178	T	C	0.5266	-0.0626	0.0095	4.40048e-11	446696	Cardiovascular
3482	ebi-a-GCST90018966	Mean corpuscular volume	12	112007756	rs653178	T	C	0.647876	-0.0156	0.0024	4.47301e-11	350473	Haematologic
3483	ebi-a-GCST90092991	Total phospholipid levels in lipoprotein particles	12	112007756	rs653178	T	C	0.516036	0.0258963	0.00393198	4.49987e-11	115082	Lipid
3484	ebi-a-GCST90092867	Triglycerides to total lipids ratio in large LDL	12	112007756	rs653178	T	C	0.516036	-0.0262879	0.00401746	6.00067e-11	115082	Lipid
3485	finn-b-I9_HEARTFAIL_AND_ANTIHYPERT	Heart failure and antihypertensive medication	12	112007756	rs653178	T	C	0.5868	-0.0954	0.0146	6.1546e-11	NA	Glycaemic
3486	ebi-a-GCST90092864	Phospholipid levels in large LDL	12	112007756	rs653178	T	C	0.516036	0.0267703	0.00410654	7.10068e-11	115082	Lipid
3487	ebi-a-GCST90092862	Total lipid levels in large LDL	12	112007756	rs653178	T	C	0.516036	0.0266711	0.00409675	7.50067e-11	115082	Lipid
3488	ebi-a-GCST90092832	Cholesterol to total lipids ratio in IDL	12	112007756	rs653178	T	C	0.516036	0.0261338	0.00401793	7.8001e-11	115082	Lipid
3489	ebi-a-GCST90000026	Appendicular lean mass	12	112007756	rs653178	T	C	0.51625	0.0177086	0.00281597	8.69961e-11	205513	Adiposity
3490	ebi-a-GCST90012017	Interleukin-27 levels	12	112007756	rs653178	T	C	0.5363	-0.0726	0.0112	9.36915e-11	21758	Other
3491	ebi-a-GCST90092858	Cholesteryl ester levels in large LDL	12	112007756	rs653178	T	C	0.516036	0.0265216	0.00410045	9.8992e-11	115082	Lipid
3492	ebi-a-GCST90092960	Free cholesterol levels in small LDL	12	112007756	rs653178	T	C	0.516036	0.0266496	0.00412933	1.09999e-10	115082	Lipid
3493	ebi-a-GCST90093029	Cholesterol to total lipids ratio in very small VLDL	12	112007756	rs653178	T	C	0.516036	0.0250776	0.00390355	1.29999e-10	115082	Lipid
3494	ebi-a-GCST003375	Glomerular filtration rate (cystatin C)	12	112007756	rs653178	T	C	0.562	0.012	0.0019	1.7e-10	32834	Lipid
3495	ebi-a-GCST90018949	Weight	12	112007756	rs653178	T	C	0.669186	0.0132	0.0021	1.70298e-10	360116	Adiposity
3496	ebi-a-GCST90002328	Mean corpuscular hemoglobin concentration	12	112007756	rs653178	T	C	0.517941	-0.012795	0.002007	1.86999e-10	491553	Haematologic
3497	ebi-a-GCST90093031	Cholesteryl esters to total lipids ratio in very small VLDL	12	112007756	rs653178	T	C	0.516036	0.0247041	0.00387781	1.89998e-10	115082	Lipid
3498	ebi-a-GCST90002391	Mean corpuscular hemoglobin concentration	12	112007756	rs653178	T	C	0.517862	-0.0139075	0.0021911	2.19999e-10	408112	Haematologic
3499	ebi-a-GCST90092883	LDL cholesterol levels	12	112007756	rs653178	T	C	0.516036	0.026086	0.00411944	2.39999e-10	115082	Lipid
3500	ebi-a-GCST001791	Urate levels	12	112007756	rs653178	T	C	NA	-0.036	0.0054	2.44748e-10	110347	Other
3501	ebi-a-GCST001791	Urate levels	12	112007756	rs653178	T	C	NA	-0.036	0.0054	2.44748e-10	110347	Other
3502	ebi-a-GCST90092888	Phospholipid levels in LDL	12	112007756	rs653178	T	C	0.516036	0.0260619	0.00412745	2.69998e-10	115082	Lipid
3503	ebi-a-GCST90029016	Autoimmune traits	12	112007756	rs653178	T	C	0.516169	-0.00197963	0.000316135	2.80001e-10	419606	Other
3504	ebi-a-GCST90092819	Glucose levels	12	112007756	rs653178	T	C	0.516131	0.0258463	0.00410041	2.90001e-10	114870	Glycaemic
3505	ebi-a-GCST90092812	Total cholines levels	12	112007756	rs653178	T	C	0.516047	0.024447	0.00388347	3.09999e-10	115006	Other
3506	ebi-a-GCST000760	Cholesterol, total	12	112007756	rs653178	T	C	NA	-0.0325	0.0054	3.176e-10	100184	Lipid
3507	ebi-a-GCST90092930	Total cholesterol minus HDL-C levels	12	112007756	rs653178	T	C	0.516036	0.025846	0.00411394	3.29997e-10	115082	Lipid
3508	ebi-a-GCST90093039	Triglycerides to total lipids ratio in very small VLDL	12	112007756	rs653178	T	C	0.516036	-0.0245744	0.00391118	3.29997e-10	115082	Lipid
3509	ebi-a-GCST006464	Endometrial cancer	12	112007756	rs653178	T	C	0.519742	0.0960508	0.015307	3.49736e-10	121885	Other
3510	ebi-a-GCST90012036	Pappalysin-1 levels	12	112007756	rs653178	T	C	0.531	-0.0722	0.0115	3.57602e-10	21758	Other
3511	ebi-a-GCST90025957	Triglyceride levels	12	112007756	rs653178	T	C	0.516078	-0.0131662	0.00197527	4e-10	437532	Lipid
3512	ebi-a-GCST90092927	Triglycerides to total lipids ratio in medium VLDL	12	112007756	rs653178	T	C	0.516036	-0.0243764	0.00390083	4.09996e-10	115082	Lipid
3513	ebi-a-GCST90092918	Cholesteryl ester levels in medium VLDL	12	112007756	rs653178	T	C	0.516036	0.0255285	0.00409905	4.70002e-10	115082	Lipid
3514	ebi-a-GCST90093006	Cholesteryl ester levels in very large HDL	12	112007756	rs653178	T	C	0.516036	0.0230419	0.00370737	5.1e-10	115082	Lipid
3515	ebi-a-GCST003116	Coronary artery disease	12	112007756	rs653178	T	C	0.578953	-0.064429	0.0103674	5.15003e-10	42457	Cardiovascular
3516	ebi-a-GCST90092863	Concentration of large LDL particles	12	112007756	rs653178	T	C	0.516036	0.0255792	0.00412161	5.39995e-10	115082	Lipid
3517	ebi-a-GCST90025996	Waist-to-hip ratio adjusted for BMI	12	112007756	rs653178	T	C	0.51617	-0.0120422	0.00198735	6.19998e-10	458349	Adiposity
3518	ebi-a-GCST90038610	Myocardial infarction	12	112007756	rs653178	T	C	0.534844	-0.00188904	0.000305941	6.19998e-10	484598	Cardiovascular
3519	ebi-a-GCST90092908	Free cholesterol levels in medium LDL	12	112007756	rs653178	T	C	0.516036	0.025557	0.00413262	6.19998e-10	115082	Lipid
3520	ebi-a-GCST90092838	Concentration of IDL particles	12	112007756	rs653178	T	C	0.516036	0.0252979	0.00409354	6.4e-10	115082	Other
3521	finn-b-E4_DM1NASCOMP	Type 1 diabetes with other specified/multiple/unspecified complications	12	112007756	rs653178	T	C	0.584	-0.1675	0.0271	6.79501e-10	NA	Glycaemic
3522	finn-b-M13_POLYARTHROPATHIES	Polyarthropathies	12	112007756	rs653178	T	C	0.5835	-0.0808	0.0131	6.80393e-10	NA	Other
3523	ebi-a-GCST90103633	Estimated glomerular filtration rate (creatinine)	12	112007756	rs653178	T	C	0.5291	0.0016	3e-04	6.99504e-10	165726	Other
3524	ebi-a-GCST90092886	Total lipid levels in LDL	12	112007756	rs653178	T	C	0.516036	0.0253966	0.00412269	7.29995e-10	115082	Lipid
3525	finn-b-I9_CORATHER_EXNONE	Coronary atherosclerosis (no controls excluded)	12	112007756	rs653178	T	C	0.584	-0.0773	0.0126	8.11708e-10	NA	Cardiovascular
3526	ebi-a-GCST90092925	Phospholipids to total lipids ratio in medium VLDL	12	112007756	rs653178	T	C	0.516036	0.0243771	0.00396937	8.19993e-10	115082	Lipid
3527	ebi-a-GCST90092915	Triglycerides to total lipids ratio in medium LDL	12	112007756	rs653178	T	C	0.516036	-0.0248596	0.00404995	8.30004e-10	115082	Lipid
3528	ebi-a-GCST90018959	Height	12	112007756	rs653178	T	C	0.668868	0.0101	0.0016	8.49005e-10	360388	Adiposity
3529	ebi-a-GCST90092853	Phospholipids to total lipids ratio in large HDL	12	112007756	rs653178	T	C	0.516036	-0.0244864	0.00399272	8.60003e-10	115082	Lipid
3530	ebi-a-GCST90092917	Cholesterol to total lipids ratio in medium VLDL	12	112007756	rs653178	T	C	0.516036	0.0238212	0.00388671	8.9e-10	115082	Lipid
3531	ebi-a-GCST90092880	Linoleic acid levels	12	112007756	rs653178	T	C	0.516047	0.0248459	0.00405956	9.29994e-10	115006	Other
3532	ebi-a-GCST90093030	Cholesteryl ester levels in very small VLDL	12	112007756	rs653178	T	C	0.516036	0.0243993	0.00398826	9.49992e-10	115082	Lipid
3533	ebi-a-GCST90092847	Cholesteryl esters to total lipids ratio in large HDL	12	112007756	rs653178	T	C	0.516036	0.0240081	0.00393412	1e-09	115082	Lipid
3534	ebi-a-GCST90029009	Waist-hip ratio	12	112007756	rs653178	T	C	0.516177	-0.0118414	0.00198691	1.09999e-09	502773	Adiposity
3535	ebi-a-GCST90092884	Cholesteryl ester levels in LDL	12	112007756	rs653178	T	C	0.516036	0.0249508	0.00412577	1.5e-09	115082	Lipid
3536	ebi-a-GCST90093004	Cholesterol levels in very large HDL	12	112007756	rs653178	T	C	0.516036	0.0225654	0.00373302	1.5e-09	115082	Lipid
3537	ebi-a-GCST90012055	C-C motif chemokine 3 levels	12	112007756	rs653178	T	C	0.5356	-0.0677	0.0112	1.546e-09	21758	Other
3538	ebi-a-GCST90092943	Remnant cholesterol (non-HDL, non-LDL -cholesterol)	12	112007756	rs653178	T	C	0.516036	0.0247731	0.00410821	1.6e-09	115082	Lipid
3539	ebi-a-GCST90002404	Red cell distribution width	12	112007756	rs653178	T	C	0.517833	0.0127895	0.00212903	1.89998e-09	408112	Other
3540	ebi-a-GCST90092989	Total lipid levels in lipoprotein particles	12	112007756	rs653178	T	C	0.516036	0.024392	0.00406389	1.89998e-09	115082	Lipid
3541	ebi-a-GCST90092824	Free cholesterol levels in HDL	12	112007756	rs653178	T	C	0.516036	0.0219275	0.00366129	2.1e-09	115082	Lipid
3542	ebi-a-GCST004131	Inflammatory bowel disease	12	112007756	rs653178	T	C	NA	-0.0748	0.0125	2.142e-09	59957	Other
3543	ebi-a-GCST90025949	Height	12	112007756	rs653178	T	C	0.516193	0.00921444	0.00155898	2.19999e-09	458235	Adiposity
3544	ebi-a-GCST90029008	Height	12	112007756	rs653178	T	C	0.5162	0.00912623	0.00155815	2.30001e-09	673878	Adiposity
3545	ebi-a-GCST006368	Body mass index	12	112007756	rs653178	T	C	0.5838	0.0152	0.00255	2.39999e-09	315347	Adiposity
3546	ebi-a-GCST90029030	Hair color	12	112007756	rs653178	T	C	0.516235	0.00730232	0.0015728	2.39999e-09	713771	Other
3547	ebi-a-GCST005314	Offspring birth weight	12	112007756	rs653178	T	C	0.52	0.0313	0.0053	2.80001e-09	68258	Adiposity
3548	ebi-a-GCST90092849	Free cholesterol to total lipids ratio in large HDL	12	112007756	rs653178	T	C	0.516036	0.0228574	0.00384645	2.80001e-09	115082	Lipid
3549	finn-b-I9_IHD	Ischaemic heart disease, wide definition	12	112007756	rs653178	T	C	0.584	-0.0662	0.0112	2.94999e-09	NA	Cardiovascular
3550	finn-b-K11_COELIAC	Coeliac disease	12	112007756	rs653178	T	C	0.584	-0.2041	0.0344	3.08901e-09	NA	Other
3551	ebi-a-GCST90001537	Central Memory CD4+ T cell Absolute Count	12	112007756	rs653178	T	C	0.5287	-0.1607	0.02705	3.11401e-09	3395	Other
3552	ebi-a-GCST90092916	Cholesterol levels in medium VLDL	12	112007756	rs653178	T	C	0.516036	0.0243235	0.00412482	3.69999e-09	115082	Lipid
3553	ebi-a-GCST90038633	Diabetes	12	112007756	rs653178	T	C	0.534844	-0.00255162	0.000440732	3.79997e-09	484598	Glycaemic
3554	ebi-a-GCST002222	LDL cholesterol	12	112007756	rs653178	T	C	NA	0.0227	0.0038	3.87498e-09	94595	Lipid
3555	ebi-a-GCST90092962	Total lipid levels in small LDL	12	112007756	rs653178	T	C	0.516036	0.024331	0.00413461	4e-09	115082	Lipid
3556	finn-b-I9_REVASC	Coronary revascularization (ANGIO or CABG)	12	112007756	rs653178	T	C	0.5843	-0.0991	0.0168	4.00304e-09	NA	Cardiovascular
3557	ebi-a-GCST90092822	HDL cholesterol levels	12	112007756	rs653178	T	C	0.516036	0.0217265	0.00369479	4.09996e-09	115082	Lipid
3558	ieu-b-40	body mass index	12	112007756	rs653178	T	C	0.5075	0.0097	0.0017	4.90004e-09	793337	Adiposity
3559	ebi-a-GCST90092990	Total concentration of lipoprotein particles	12	112007756	rs653178	T	C	0.516036	0.0227296	0.00389253	5.19996e-09	115082	Lipid
3560	finn-b-I9_ISCHHEART	Ischemic heart diseases	12	112007756	rs653178	T	C	0.584	-0.0652	0.0112	5.83606e-09	NA	Cardiovascular
3561	ebi-a-GCST90092979	Triglycerides to total lipids ratio in small VLDL	12	112007756	rs653178	T	C	0.516036	-0.02316	0.00398841	6.4e-09	115082	Lipid
3562	ebi-a-GCST90093028	Cholesterol levels in very small VLDL	12	112007756	rs653178	T	C	0.516036	0.0232446	0.00400824	6.69993e-09	115082	Lipid
3563	ebi-a-GCST90092887	Concentration of LDL particles	12	112007756	rs653178	T	C	0.516036	0.0239411	0.00413232	6.90001e-09	115082	Lipid
3564	ebi-a-GCST90025988	Red cell distribution width	12	112007756	rs653178	T	C	0.516328	0.0105748	0.00196719	7.10003e-09	441263	Other
3565	ebi-a-GCST90092919	Cholesteryl esters to total lipids ratio in medium VLDL	12	112007756	rs653178	T	C	0.516036	0.0223658	0.00387138	7.59994e-09	115082	Lipid
3566	ebi-a-GCST90093011	Concentration of very large HDL particles	12	112007756	rs653178	T	C	0.516036	0.0214987	0.00372373	7.79992e-09	115082	Lipid
3567	ebi-a-GCST90092823	Cholesteryl ester levels in HDL	12	112007756	rs653178	T	C	0.516036	0.0213835	0.0037138	8.50002e-09	115082	Lipid
3568	ebi-a-GCST90026654	Estimated glomerular filtration rate (creatinine)	12	112007756	rs653178	T	C	0.5351	0.00139248	0.000241888	8.57591e-09	1159871	Other
3569	ebi-a-GCST90092809	Apolipoprotein B levels	12	112007756	rs653178	T	C	0.516036	0.0237659	0.00412957	8.70001e-09	115082	Lipid
3570	ebi-a-GCST90092956	Cholesterol levels in small LDL	12	112007756	rs653178	T	C	0.516036	0.0237493	0.00414037	9.69996e-09	115082	Lipid
3571	ebi-a-GCST90001601	Lymphocyte Absolute Count	12	112007756	rs653178	T	C	0.53	-0.1538	0.02676	9.7949e-09	3653	Haematologic
3572	ebi-a-GCST005581	Primary biliary cirrhosis	12	112007756	rs653178	T	C	NA	-0.176471	0.0308693	1.086e-08	11375	Other
3573	ebi-a-GCST90092844	Cholesterol levels in large HDL	12	112007756	rs653178	T	C	0.516036	0.020843	0.0036424	1.09999e-08	115082	Lipid
3574	ebi-a-GCST90092891	Leucine levels	12	112007756	rs653178	T	C	0.516037	-0.0226944	0.00396693	1.09999e-08	115078	Other
3575	ebi-a-GCST003043	Inflammatory bowel disease	12	112007756	rs653178	T	C	0.5058	-0.0563934	0.00987154	1.11181e-08	34652	Other
3576	finn-b-E4_DM1OPTH	Type 1 diabetes with ophthalmic complications	12	112007756	rs653178	T	C	0.5841	-0.1688	0.0296	1.17701e-08	NA	Glycaemic
3577	ebi-a-GCST90001534	CD45RA- CD4+ T cell Absolute Count	12	112007756	rs653178	T	C	0.5287	-0.1619	0.02833	1.181e-08	3395	Other
3578	ebi-a-GCST90092846	Cholesteryl ester levels in large HDL	12	112007756	rs653178	T	C	0.516036	0.0208072	0.00365266	1.2e-08	115082	Lipid
3579	ebi-a-GCST006465	Endometrial cancer (endometrioid histology)	12	112007756	rs653178	T	C	0.519742	0.102334	0.0180132	1.33847e-08	54884	Other
3580	ebi-a-GCST90002022	CD4 on CD4+ T cell	12	112007756	rs653178	T	C	0.5292	-0.163	0.02864	1.38401e-08	2912	Other
3581	ebi-a-GCST90092834	Cholesteryl esters to total lipids ratio in IDL	12	112007756	rs653178	T	C	0.516036	0.0228169	0.0040262	1.5e-08	115082	Lipid
3582	ebi-a-GCST009722	Glaucoma (multi-trait analysis)	12	112007756	rs653178	T	C	NA	0.0593506	0.0104959	1.56142e-08	224431	Other
3583	ebi-a-GCST90092848	Free cholesterol levels in large HDL	12	112007756	rs653178	T	C	0.516036	0.0204682	0.00362315	1.6e-08	115082	Lipid
3584	ebi-a-GCST90019017	Psoriasis	12	112007756	rs653178	T	C	NA	-0.0894	0.0159	1.75598e-08	44161	Other
3585	ebi-a-GCST90092851	Concentration of large HDL particles	12	112007756	rs653178	T	C	0.516036	0.0203359	0.00362084	2e-08	115082	Lipid
3586	finn-b-I9_ANGIO	Coronary angiopasty	12	112007756	rs653178	T	C	0.5845	-0.108	0.0193	2.09701e-08	NA	Cardiovascular
3587	ebi-a-GCST90092938	Phosphoglycerides levels	12	112007756	rs653178	T	C	0.516047	0.0218451	0.00390497	2.19999e-08	115006	Other
3588	ebi-a-GCST90018793	Angina pectoris	12	112007756	rs653178	T	C	0.653318	-0.0542	0.0097	2.21498e-08	470931	Cardiovascular
3589	finn-b-RX_CROHN_2NDLINE	Second line medication for Crohns disease	12	112007756	rs653178	T	C	0.584	-0.0872	0.0156	2.26298e-08	NA	Glycaemic
3590	ebi-a-GCST90002011	CD64 on CD14+ CD16+ monocyte	12	112007756	rs653178	T	C	0.5291	-0.144	0.0257	2.29002e-08	3611	Haematologic
3591	ebi-a-GCST90092949	Free cholesterol to total lipids ratio in small HDL	12	112007756	rs653178	T	C	0.516036	0.021852	0.0039199	2.5e-08	115082	Lipid
3592	finn-b-M13_RHEUMA_INCLAVO	Rheumatoid arthritis (M13_RHEUMA_INCLAVO)	12	112007756	rs653178	T	C	0.584	-0.107	0.0193	2.78798e-08	NA	Other
3593	ebi-a-GCST90001603	T cell Absolute Count	12	112007756	rs653178	T	C	0.53	-0.1466	0.02634	2.79203e-08	3653	Other
3594	finn-b-M13_RHEUMA	Rheumatoid arthritis (M13_RHEUMA)	12	112007756	rs653178	T	C	0.5842	-0.1092	0.0197	3.16301e-08	NA	Other
3595	ebi-a-GCST90013936	Angina (SPA correction)	12	112007756	rs653178	T	C	NA	-0.0546481	0.00992552	3.67451e-08	397554	Cardiovascular
3596	ebi-a-GCST90013886	Angina (Firth correction)	12	112007756	rs653178	T	C	NA	-0.0545967	0.00991306	3.68935e-08	397554	Cardiovascular
3597	ebi-a-GCST90092905	Cholesterol to total lipids ratio in medium LDL	12	112007756	rs653178	T	C	0.516036	0.0227532	0.00413913	3.89996e-08	115082	Lipid
3598	ebi-a-GCST90002369	Red cell distribution width	12	112007756	rs653178	T	C	0.516249	0.010344	0.001882	3.95003e-08	531774	Other
3599	ebi-a-GCST90092967	Triglycerides to total lipids ratio in small LDL	12	112007756	rs653178	T	C	0.516036	-0.0217629	0.00398192	4.60002e-08	115082	Lipid
